# Virtual control arms for paediatric myopia trials: external validation of axial-elongation models

**DOI:** 10.64898/2026.08.21.26360973

**Authors:** Ravi C Bakaraju, Praveen K Bandela, Jennifer Sha, Daniel Tilia

## Abstract

**Clinical relevance:** Validated virtual control arms may provide population-level estimates of treatment effect and reduce reliance on untreated control allocations in myopia trials.

**Background:** Untreated single-vision control arms in paediatric myopia efficacy trials are increasingly difficult to justify and retain. Several published models predict untreated childhood axial elongation by region or ethnicity. Here they are implemented unchanged in an open-source tool and validated against an untreated multi-ethnic cohort.

**Methods:** Five published models predicted untreated elongation from baseline age, cycloplegic spherical equivalent, sex, and ethnicity, anchored at baseline axial length (AL) and evaluated at actual follow-up. Predictions were compared with 242 untreated myopic children (Chinese, Vietnamese, Indian) with AL measured at approximately 6 and 12 months, assessing bias, root-mean-square error, and prediction-interval coverage against pre-specified thresholds (bias <0.03 mm; coverage ≥0.90).

**Results:** The regional generalised estimating equation (GEE) and meta-regression models reproduced mean East Asian elongation without meaningful bias at 6 months (GEE bias −0.013 mm; equivalence to ±0.03 mm, p = 0.014) and at 12 months (−0.004 mm), although equivalence was not established at 12 months in an underpowered subgroup (n = 71, all Vietnamese; p = 0.068). Older age-only models under-predicted by 0.07 to 0.12 mm. Published individual prediction intervals were too narrow (coverage 0.77): the means were accurate, the individual uncertainty was not. Indian elongation fell between strata and was matched by no existing model.

**Conclusions:** The models reproduce mean untreated East Asian elongation at 6 months, conditional on cohort independence; South Asian children remain unserved by any existing stratum. The tool is a group-level instrument, not an individual predictor, and a transparent unification of published models in open-source code. Its value for estimating treatment effect awaits back-testing against a trial with a known untreated arm, ideally over 24 to 36 months.

## Supplementary software v0.2.1 for "Virtual control arms for paediatric myopia trials: external validation of axial-elongation models": RECORD

numpy/__config__.py	sha256=ubYUubL63YtMh09yz13UVgBDacPDo6LBD2ZAYPp23Fw	4919
numpy/__config__.pyi	sha256=ZKpaYX_mDS5X5VwNaH5wNAVi3X1FP0XkI5LcFOImNPk	2377
numpy/__init__.cython-30.pxd	sha256=cWfkT3NMZ3X0V3kjbEeS6qZIhR_eBNVYdO_8Mp-ebGk	46791
numpy/__init__.pxd	sha256=pPfD2-RbhOQKZ7IgCkduBgGYZELhvycWeESYSFh_274	43427
numpy/__init__.py	sha256=auF7BwwPcKjjytiaUQolaULlofN-pf6xIM7BZ-0qYjY	22147
numpy/__init__.pyi	sha256=DnudKHRVAa-Uj2iO9Z20zx24tHKr-Px7JMGgElt--js	212357
numpy/_array_api_info.py	sha256=qiHJDVG58rAk1iTlXsFrnhZ7Y-ghPUkyBpJiMvPK2jg	10381
numpy/_array_api_info.pyi	sha256=P71pudeW0DUFIlo27p5NHC8hoxkYP2ZhrsoS9uEJcvo	4892
numpy/_configtool.py	sha256=asiPfz_TX2Dp0msoNjG43pZKRYgNYusSIg2ieczK8as	1007
numpy/_configtool.pyi	sha256=d4f22QGwpb1ZtDk-1Sn72ftvo4incC5E2JAikmjzfJI	24
numpy/_distributor_init.py	sha256=IKy2THwmu5UgBjtVbwbD9H-Ap8uaUJoPJ2btQ4Jatdo	407
numpy/_distributor_init.pyi	sha256=6IvMzAmr0-Z6oqTkZcgXgrkJrQXVMjBih2AZvLdDgOE	27
numpy/_expired_attrs_2_0.py	sha256=ZTV3IpeE4UcJSn2RTZLxKAixEl557MkKK4R7xubw1Rw	3903
numpy/_expired_attrs_2_0.pyi	sha256=dDjT_qRjSq9m3_DcfOJlRaTzFtHacBVRdkYgA0Weeho	1269
numpy/_globals.py	sha256=XVuUPpFLueqKUTNwqiOjWWahnM-vGxGy4tYA3ph-EAE	3090
numpy/_globals.pyi	sha256=IrHHIXmibXzgK0VUlECQLw4IEkveXSHo_ZWnTkfnLe4	280
numpy/_pytesttester.py	sha256=itUxMEXdYQT_mCYqde-7CqjxOA59wiLFyJeIyoVtGgI	6325
numpy/_pytesttester.pyi	sha256=fRkDNxl5obspW99ujQV3NDXrROXxDiLVFyj8Aew_zyk	497
numpy/conftest.py	sha256=VG7VDlwE9jMSAXGIdKelXmL-65Rq-SViWNuE1ArbFYE	8717
numpy/ctypeslib.py	sha256=AhgVVThYHjfMEccnSDfH2B3puHU6ZjPwxPcIuFSnzRA	18836
numpy/ctypeslib.pyi	sha256=I21gEirYRu9BQTndIJ_hwOfHbKxs13GL6A6ndpvWT8Y	8088
numpy/dtypes.py	sha256=zuPwgC0ijF2oDRAOJ6I9JKhaJuhXFAygByLQaoVtT54	1312
numpy/dtypes.pyi	sha256=BYyUPY0MKF7EzspiOss_FaxqEEzmd0dEpsvGySRfSek	15180
numpy/exceptions.py	sha256=2EH3OwDVoJtAsRODuGlnLWA1hrjDniolCVkR87-eHIo	7838
numpy/exceptions.pyi	sha256=rVue0Qxt3GG40b5xKlj0r_JFjbX6s-bPP7YlqdQlvv0	751
numpy/matlib.py	sha256=_SLwSvwuHVy4nzc2lFd49OqK1m6aWPX1YyKgzyW3A-E	10657
numpy/matlib.pyi	sha256=jochXdHIBmB5qMHiMVarjfdFUyu7AcRucxVrf2UoGpA	9628
numpy/py.typed	sha256=47DEQpj8HBSa-_TImW-5JCeuQeRkm5NMpJWZG3hSuFU	0
numpy/version.py	sha256=nEKIV4dVCiwOIYIWCZ9E-HAbpTepuy51SpmRFlx751o	293
numpy/version.pyi	sha256=tgN523dUbCHUTYs0QYz0HKchUfFwI9HKgoJY20rkewM	388
numpy/_core/__init__.py	sha256=H95-zST0CH6pnnObjXUXXiPgtub9M35IBGaYE-q4wrU	5612
numpy/_core/__init__.pyi	sha256=Mj2I4BtqBVNUZVs5o1T58Z7wSaWjfhX0nCl-a0ULjgA	86
numpy/_core/_add_newdocs.py	sha256=stKVrZWkWH-g_mp7MwO-N1DkMfKXjLxBsrlurBXmeA4	208755
numpy/_core/_add_newdocs.pyi	sha256=r__d_-GHkfjzuZ0qyjDztsKgdc1eIyeN-cBoYVgMBuo	168
numpy/_core/_add_newdocs_scalars.py	sha256=ePmas0mI6OCpq9W8ZszXHyEhktsBUj_hvEt6ozb8Zic	12603
numpy/_core/_add_newdocs_scalars.pyi	sha256=ZnIk0TgL0szrv6SPCH-4dF469Q_92UvV5_ek47Oj7HM	573
numpy/_core/_asarray.py	sha256=7oZPqNjuDL0IxIeT7V_UJW19lsKS3eny-jlN4Ha-hoA	3912
numpy/_core/_asarray.pyi	sha256=xkgqEh4c9lcFktJija8a1w5Tj7-2XfZOV8GjDZsXpzY	1085
numpy/_core/_dtype.py	sha256=4Pz6KJQJRywlsMhdH8NbIugziDyQi1ekv2ZMw7zomzo	10734
numpy/_core/_dtype.pyi	sha256=DKUAq45hxO7xO6zVuI6oYkkl1gtodB2z0NJ9JtFNhfc	1951
numpy/_core/_dtype_ctypes.py	sha256=dcZHQ46qjV0n7l934WIYw7kv-1HoHxelu50oIIX7GWU	3718
numpy/_core/_dtype_ctypes.pyi	sha256=VwEZFViCPuHlCURv2jpJp9sbHh2hYUpzC_FRZNNGMMw	3682
numpy/_core/_exceptions.py	sha256=dZWKqfdLRvJvbAEG_fof_8ikEKxjakADMty1kLC_l_M	5379
numpy/_core/_exceptions.pyi	sha256=xH30RJw6Yi0lyJzcwb32uSS7aMT64Kf1Cr82ZNCu9jQ	2146
numpy/_core/_internal.py	sha256=B8t6mxvaDouxE-COR010v4_PUHNzOF8mHgFatRPlJWk	29164
numpy/_core/_internal.pyi	sha256=QKaBqSkdl1mnHLJb376B_5mv-GCZtmn8DXDQufA1D4E	2654
numpy/_core/_machar.py	sha256=399tphFPGzJy1bpbeXLDjUUZTebWto1lozB1praORfE	11565
numpy/_core/_machar.pyi	sha256=xH30RJw6Yi0lyJzcwb32uSS7aMT64Kf1Cr82ZNCu9jQ	2146
numpy/_core/_methods.py	sha256=pjmP1yAbtVesXTytuupGIXojO55y8LBS-8fEQPusNIU	9469
numpy/_core/_methods.pyi	sha256=-WJkb43KYhpq59UpUxsjTIB30WAIApHjmlBzXFMrc8Y	556
numpy/_core/_multiarray_umath.cpython-313-wasm32-emscripten.so	sha256=p2dWB6gzxwiB839lDI3kzksCSeCIly61o6P3P5lpO0w	2544435
numpy/_core/_simd.pyi	sha256=2z2sFPgXr3KRzHltbt31HVrhkXM0VwXFp1lUjxaRMAM	669
numpy/_core/_string_helpers.py	sha256=gu3x0dEnRnh3mnOkviX17r8rCmagVgYHfxILt9Q9irA	2837
numpy/_core/_string_helpers.pyi	sha256=xLlLKJHutEYzyKnTG2k7clcWvVUTvD319SjnKmDXuac	358
numpy/_core/_type_aliases.py	sha256=4AU_cVekBKDIXO1URlOQKsMz8nrDw1tHr_nBdQzvNzo	3489
numpy/_core/_type_aliases.pyi	sha256=9nNzq_Bxy5ikgnRaFMEcbThUVrb4HYJQvH58gXDWCGE	2400
numpy/_core/_ufunc_config.py	sha256=LlFpTUnHFeHQlNFiuBHvrqVn-nQ7EvIgUEn3HUclt7k	15030
numpy/_core/_ufunc_config.pyi	sha256=piQY1VeYD5rKJUOOMYRvLhNPMAdLEik4Yzgx-ioB19A	1172
numpy/_core/arrayprint.py	sha256=s5lMLv3Wy_fa3hB1OqUaM4h1Ja9SB_X-3zAkQW1Tu4E	64812
numpy/_core/arrayprint.pyi	sha256=BmhTDgihJN2U08C0RUzvl36lXp8Cc1CF-uy3MuF3kbI	6934
numpy/_core/cversions.py	sha256=H_iNIpx9-hY1cQNxqjT2d_5SXZhJbMo_caq4_q6LB7I	347
numpy/_core/defchararray.py	sha256=hwzNR5D4bYTDU846j0uKoTnRsZk22jmM5KeXZitkvmU	37798
numpy/_core/defchararray.pyi	sha256=n4P-zXnU8SdMf1cAiKDnJA08L_sVsvoDx7ONFOO-8YM	26962
numpy/_core/einsumfunc.py	sha256=xsYoawvzK4EA2QIYdtk5KyrFkUCe4kSt5wOtXCm_v1s	52820
numpy/_core/einsumfunc.pyi	sha256=mx5u6i7mdFuJH4MqLZVU26-ld5y0x5B9ln6lw9RpW-w	4929
numpy/_core/fromnumeric.py	sha256=gK8m2Y3lSJ5qszgNE-F-ZdN6uab40cW5BBsD4SONHLA	143907
numpy/_core/fromnumeric.pyi	sha256=VLvvO7t4JLBXEX2EHwSjFOQpDfN_ss9VOLwpgc9NwkQ	41190
numpy/_core/function_base.py	sha256=hfcYdavNeeDbiYjvTBqDA6OJHxH1fuNDdMtTZUi3RZg	19733
numpy/_core/function_base.pyi	sha256=_pJUw_NYCDy1EyGL0ABeXAWNOTsj_n7L_8GHPoqPfYs	5690
numpy/_core/getlimits.py	sha256=Uy3W6eJwu2l7R6ovqdfeOyQybF5jjlPER88pSM3_JPg	26112
numpy/_core/getlimits.pyi	sha256=q30hQ3wDenmxoZUSoSOqyVrZZVGlsixXCHe6QUthbp8	61
numpy/_core/memmap.py	sha256=B3k5EZ8QwzjPwWwOtVRVyEofQJSG_pCBcWCFknO-GaU	12664
numpy/_core/memmap.pyi	sha256=_LKjb_PuhcQwpqc2lFaL379DYzQ9PtuKdlVV3jXOYEM	47
numpy/_core/multiarray.py	sha256=0P7ZBHKR0mI0tatyqDCHwnfewEEiQ48dwrzVL2PQAk0	58137
numpy/_core/multiarray.pyi	sha256=MzZt-K2x2BrDebbirvR2so5Tbipw3u189VVsDjkAdyk	33396
numpy/_core/numeric.py	sha256=vsiEcMig4QHwMf9HP5maqOhFsblqGbh8AtE4cX08D7w	81726
numpy/_core/numeric.pyi	sha256=Ax8B42cDqwsrlVsYt6NhthEZvQNMGdNzNcpXAy9i1kw	19198
numpy/_core/numerictypes.py	sha256=W-Eu_Av5zNNBHDZHGLNlmNb2UuMByKRdwWPTsJxA5oQ	16125
numpy/_core/numerictypes.pyi	sha256=ZlPCN6_8qJ7ZWiDayxfQ9oRnq1Gej2P388BX30SUR7s	3533
numpy/_core/overrides.py	sha256=czubu5JHSdid31If0WLqOYEM3WiAY03tLmyoa04sWjg	7211
numpy/_core/overrides.pyi	sha256=4ycXYFRjEycSPOaRtciFKwBTsAjHUoGztX-IkTpXQYw	1743
numpy/_core/printoptions.py	sha256=FUY--hG0-oobvtHOY64D50Bs_-JFmf-Nza7C9IXORFY	1063
numpy/_core/printoptions.pyi	sha256=eNiliCnDuZBxla6X9kwZ-7YiCn-UtMbT-U_qTnw8l9w	594
numpy/_core/records.py	sha256=0Uv2Z2xBvxYQUsAhp5zZ262YFHmSN6R_bazI_EyRE00	36862
numpy/_core/records.pyi	sha256=nDLqj-5Z8hE8hQ4HiDPuHqGy91srd4Vvpn3_ZbEk2o4	8789
numpy/_core/shape_base.py	sha256=CK3LrcfWKnChokUm1eHYsL43Q7D5qPq7QxDPuYYMnAU	32883
numpy/_core/shape_base.pyi	sha256=4UDvO6R4ZtZChKb4HNZUil3P8HOGTM5wOwPMT8tsp6Y	4545
numpy/_core/strings.py	sha256=wCfZ3b3_WKY3LZ0cPn5IXrTN6wXtCSfa8Jrvpznz85c	45672
numpy/_core/strings.pyi	sha256=NRCCxdkiEvQO9I__b-rNef4pxiqrCgtIFvyPvs7rLng	12770
numpy/_core/umath.py	sha256=OsbavmLRxKNNbV8SnPEc3mVNk9EIVjMhZeRs9nCUsTU	2093
numpy/_core/umath.pyi	sha256=FIqmlQwQIueIrs-_QehV3guNEnJE2LxVs3NPCj38Vdo	2643
numpy/_core/include/numpy/__multiarray_api.c	sha256=u7HxPIx7xdxAPTE0gristUOO0-1L-_fl0IeKqR4voxI	12669
numpy/_core/include/numpy/__multiarray_api.h	sha256=akdAXdNQvHxPFPbdeobhoGzyLUkoVdwzKDjzdbtk5zQ	61383
numpy/_core/include/numpy/__ufunc_api.c	sha256=Fg7WlH4Ow6jETKRArVL_QF11ABKYz1VpOve56_U3E0w	1755
numpy/_core/include/numpy/__ufunc_api.h	sha256=tayZuDCeuqm3ggFvWxJuoARz5obz6Saas9L7JcKO_eQ	13166
numpy/_core/include/numpy/_neighborhood_iterator_imp.h	sha256=s-Hw_l5WRwKtYvsiIghF0bg-mA_CgWnzFFOYVFJ-q4k	1857
numpy/_core/include/numpy/_numpyconfig.h	sha256=pk86Sr2RAsHWsIttT8R9WCqIDD-DRyGy19OsBtRfmgo	926
numpy/_core/include/numpy/_public_dtype_api_table.h	sha256=n6_Kb98SyvsR_X7stiNA6VuGp_c5W1e4fMVcJdO0wis	4574
numpy/_core/include/numpy/arrayobject.h	sha256=mU5vpcQ95PH1j3bp8KYhJOFHB-GxwRjSUsR7nxlTSRk	204
numpy/_core/include/numpy/arrayscalars.h	sha256=LlyrZIa_5td11BfqfMCv1hYbiG6__zxxGv1MRj8uIVo	4243
numpy/_core/include/numpy/dtype_api.h	sha256=Gn37RzObmcTsL6YUYY9aG22Ct8F-r4ZaC53NPFqaIso	19238
numpy/_core/include/numpy/halffloat.h	sha256=TRZfXgipa-dFppX2uNgkrjrPli-1BfJtadWjAembJ4s	1959
numpy/_core/include/numpy/ndarrayobject.h	sha256=MnykWmchyS05ler_ZyhFIr_0j6c0IcndEi3X3n0ZWDk	12057
numpy/_core/include/numpy/ndarraytypes.h	sha256=qnnC60F-oeGzkM65vV8VcMsThLYKcDWkhLQBOfJ3jZk	65053
numpy/_core/include/numpy/npy_1_7_deprecated_api.h	sha256=90kGcNaBPgT5FJArB_MPgW24_Mpl5RcfUR3Y0rRB5Bw	3746
numpy/_core/include/numpy/npy_2_compat.h	sha256=wdjB7_-AtW3op67Xbj3EVH6apSF7cRG6h3c5hBz-YMs	8546
numpy/_core/include/numpy/npy_2_complexcompat.h	sha256=eE9dV_Iq3jEfGGJFH_pQjJnvC6eQ12WgOB7cZMmHByE	857
numpy/_core/include/numpy/npy_3kcompat.h	sha256=grN6W1n7benj3F2pSAOpl_s6vn1Y50QfAP-DaleD7cA	9648
numpy/_core/include/numpy/npy_common.h	sha256=wbV1Z6m3w1h4qVcOxfF38s3H13UfFHEuBGRfDhTeUKE	36551
numpy/_core/include/numpy/npy_cpu.h	sha256=AUJ5CqlguteR3-R0IjPt5rylWtvvccCWtt0GpjZbexU	4703
numpy/_core/include/numpy/npy_endian.h	sha256=vvK7ZlOt0vgqTVrIyviWzoxQz70S-BvflS4Z_k6X5XE	2834
numpy/_core/include/numpy/npy_math.h	sha256=YoJBuiXRXnq0_1tZ-EGvTcVP3DWUV_QZc3JRJs-Kx-k	18890
numpy/_core/include/numpy/npy_no_deprecated_api.h	sha256=0yZrJcQEJ6MCHJInQk5TP9_qZ4t7EfBuoLOJ34IlJd4	678
numpy/_core/include/numpy/npy_os.h	sha256=hlQsg_7-RkvS3s8OM8KXy99xxyJbCm-W1AYVcdnO1cw	1256
numpy/_core/include/numpy/numpyconfig.h	sha256=OvRlre4eb9KBWt6gAE5cQ4K-P2uRmIKU1rAKxWFygmA	7161
numpy/_core/include/numpy/ufuncobject.h	sha256=r2XM6XyILKXLqgmHFVu8jXqvOp_Zv8tLfS8Omn5jbng	11918
numpy/_core/include/numpy/utils.h	sha256=wMNomSH3Dfj0q78PrjLVtFtN-FPo7UJ4o0ifCUO-6Es	1185
numpy/_core/include/numpy/random/LICENSE.txt	sha256=-8U59H0M-DvGE3gID7hz1cFGMBJsrL_nVANcOSbapew	1018
numpy/_core/include/numpy/random/bitgen.h	sha256=49AwKOR552r-NkhuSOF1usb_URiMSRMvD22JF5pKIng	488
numpy/_core/include/numpy/random/distributions.h	sha256=W5tOyETd0m1W0GdaZ5dJP8fKlBtsTpG23V2Zlmrlqpg	9861
numpy/_core/include/numpy/random/libdivide.h	sha256=ew9MNhPQd1LsCZiWiFmj9IZ7yOnA3HKOXffDeR9X1jw	80138
numpy/_core/lib/libnpymath.a	sha256=yKMVXZatT3F2_3gySYASe4ZdMBKsjXhS25fT60l_HLo	56512
numpy/_core/lib/npy-pkg-config/mlib.ini	sha256=_LsWV1eStNqwhdiYPa2538GL46dnfVwT4MrI1zbsoFw	147
numpy/_core/lib/npy-pkg-config/npymath.ini	sha256=0iMzarBfkkZ_EXO95_kz-SHZRcNIEwIeOjE_esVBkRQ	361
numpy/_core/lib/pkgconfig/numpy.pc	sha256=8C8ti5fZywini22xRzYvIKS05Qg50qhSximGLMF7OQI	191
numpy/_pyinstaller/__init__.py	sha256=47DEQpj8HBSa-_TImW-5JCeuQeRkm5NMpJWZG3hSuFU	0
numpy/_pyinstaller/__init__.pyi	sha256=47DEQpj8HBSa-_TImW-5JCeuQeRkm5NMpJWZG3hSuFU	0
numpy/_pyinstaller/hook-numpy.py	sha256=Ood-XcWlQQkk90SY0yDg7RKsUFVGwas9TqI-Gbc58_s	1393
numpy/_pyinstaller/hook-numpy.pyi	sha256=tAvtMPovoi-sur0D1NAo3_evSmYKLTh0bgRSC7QrCIk	349
numpy/_typing/__init__.py	sha256=0y70ouUj2_lKGcA6vGbm_NWVR48xKoyu_c7rom_AEp4	5047
numpy/_typing/_add_docstring.py	sha256=GHU_gjWt_A6x7RIcztvfayVCs78Kgi8IeNKJZyfWkWg	3995
numpy/_typing/_array_like.py	sha256=QD4uxTyvuMERM5AhE6PxzdL5yHUMb2UOi7HdQFFNXoI	5565
numpy/_typing/_callable.pyi	sha256=bogxuArAdYY-IGWzw0-ayhdb5-P8YhHXK-J0TX_j38g	11811
numpy/_typing/_char_codes.py	sha256=RJSvAIAy8TAEQbFfoDNouUdLcYngmBmV4X7At62SUbU	8786
numpy/_typing/_dtype_like.py	sha256=3q7Me_RXr75ba4p1vPy-nw5NRLWsnCnHsfzVGnZMNig	5964
numpy/_typing/_extended_precision.py	sha256=dGios-1k-QBGew7YFzONZTzVWxz-aYAaqlccl2_h5Bo	777
numpy/_typing/_nbit.py	sha256=LiAPuMPddJ9CjSStw8zvXQ1m_FbNIzl_iMygO851M0g	632
numpy/_typing/_nbit_base.py	sha256=HHn2zYWN-3wLsyigd97cs9uyI3NvRYUcQ69OLOdC-ks	2880
numpy/_typing/_nested_sequence.py	sha256=7idN0EyEI6Nt0VH9xnWVj4syqeu_LK8IESZwczVcK1g	2608
numpy/_typing/_scalars.py	sha256=9v-1xahC9TZg28FTfBG15vWCcnDB1bfWz7ejT0eDrVw	1031
numpy/_typing/_shape.py	sha256=fY1qi6UDFjPW1b4GaxhcJ9tRAQu6SXLZINd_Vy60XSY	231
numpy/_typing/_ufunc.py	sha256=U6OCdDLHzXSt1fbSldHFP0viWHh4u3Y1CDBvzBUY8-M	153
numpy/_typing/_ufunc.pyi	sha256=h4Gs_FASSm7e_lrJWmsJazZOvZMr_N0XSzrVXeA8jAo	26709
numpy/_utils/__init__.py	sha256=fDuc2LsC4olo0utoWjAs3LXux-gPYHFKhThlEIi4eOQ	3291
numpy/_utils/__init__.pyi	sha256=E4kbvhiLuJeW77FvO87VVMcYEazVQy7eTle-7HUU1jc	738
numpy/_utils/_convertions.py	sha256=0xMxdeLOziDmHsRM_8luEh4S-kQdMoMg6GxNDDas69k	329
numpy/_utils/_convertions.pyi	sha256=4l-0UmPCyVA70UJ8WAd2A45HrKFSzgC0sFDBSnKcYiQ	118
numpy/_utils/_inspect.py	sha256=LcbHUJ2KPDpPeNixyIeKOUWvORaLG5J-H0uI3iHIsOA	7435
numpy/_utils/_inspect.pyi	sha256=hqpbcKWZzVkTaMf6loQup3ZMXifIit-A0vSIhD92D88	2255
numpy/_utils/_pep440.py	sha256=Vr7B3QsijR5p6h8YAz2LjNGUyzHUJ5gZ4v26NpZAKDc	14069
numpy/_utils/_pep440.pyi	sha256=xzYJoZ6DnjvgaKr8OsBwim77fAJ0xeQJI9XAt75gvfI	3870
numpy/char/__init__.py	sha256=WGpEng-lsHKxUlmuANY8hKCl3ZC622HYSAFnpf7sgUE	93
numpy/char/__init__.pyi	sha256=s5kfrSM9fwhtbUmzC-KlCoA4AyKpR0GzeS45ZoyQkbA	1539
numpy/compat/__init__.py	sha256=b3rw1J_V3MwU-LZf8uISRKvfXzFaBjFHACbgyLo785Y	727
numpy/compat/py3k.py	sha256=2jk3PPVI2LB1v4mndi0Ydb-ymcgXzJ5G2hIdvoWavAI	3803
numpy/core/__init__.py	sha256=FWRkekGqZ1NF4YYNfm46mOAO9u3v4ZYts_lc8ygQfqY	1275
numpy/core/__init__.pyi	sha256=47DEQpj8HBSa-_TImW-5JCeuQeRkm5NMpJWZG3hSuFU	0
numpy/core/_dtype.py	sha256=3SnNsjxlKobD8Dn8B9egjIQuQLdbWz9OtVAZ4_wlDw8	322
numpy/core/_dtype.pyi	sha256=47DEQpj8HBSa-_TImW-5JCeuQeRkm5NMpJWZG3hSuFU	0
numpy/core/_dtype_ctypes.py	sha256=lLzxauA8PVnopTuGh9USt1nVw2qCI8Z7bL66er3JoHU	350
numpy/core/_dtype_ctypes.pyi	sha256=47DEQpj8HBSa-_TImW-5JCeuQeRkm5NMpJWZG3hSuFU	0
numpy/core/_internal.py	sha256=f3eVtRx2tKrJxxavZNe_f1Ln-_1shhSlfeRZEDTlxhU	947
numpy/core/_multiarray_umath.py	sha256=Yb0HORec_wcEV3RNNU4RZnlATYTUQtjAHMYmL4pvNLs	2096
numpy/core/_utils.py	sha256=5fk18JN43Rg6YHvan6QjdrOeOuLtRlLVmP6MadBEJVA	923
numpy/core/arrayprint.py	sha256=a1DkStlBSsVViSJw523Mm-lboVaAtCloBNCrigyOpbI	338
numpy/core/defchararray.py	sha256=G9S6jkdXegRkXl58hSpPnmndjdym4801Yzq2lzzmApM	346
numpy/core/einsumfunc.py	sha256=px-rSPkwAMbRNmp5uILgVC2QSr73InKFfvW7LSfNGGw	338
numpy/core/fromnumeric.py	sha256=aNquLnfZX1XZRAz5MJza5ZT7IlgJo0TMHlR62YT2biM	342
numpy/core/function_base.py	sha256=Sa9Ec2Y21kPmjn4Xsh7Y1V1c7bUdxYjzixIwHZJ4sCo	350
numpy/core/getlimits.py	sha256=aYJVaVqiSGKuPfSIa7r0MMZMQkJP2NRNJ7Zd2dszygU	334
numpy/core/multiarray.py	sha256=SwVF8KNm29qyaq7vx8rrljNNxfn0e6G5y1H830n1Rac	792
numpy/core/numeric.py	sha256=LSuzJ9OsQ0IEpW2rKlAwuvNypZeDZ0AJDoJOt93XB-k	359
numpy/core/numerictypes.py	sha256=RvhfWFh9KR0SPDNcrAYnW-PO9TKAND75ONXhL5Djs8Q	346
numpy/core/overrides.py	sha256=sWaAgbH_piO0mWDeVqqoqkFqqpPHM87FqOZFJ3AO8lU	334
numpy/core/overrides.pyi	sha256=-3xfjHfa4UaCuhTVwwRN4EOM5uz9vZR0gMeTVvEdbYI	525
numpy/core/records.py	sha256=j9BftQLLljVdcENT41eGflG7DA7miXQ7q3Yf53-zYcY	326
numpy/core/shape_base.py	sha256=MhuxPRwwg5hIdHcJ-LABdQ0oYEYGVxeD-aomaFs9-f4	338
numpy/core/umath.py	sha256=f6KbsWYh5oTj3_FWHip_dr51BdczTAtMqgpn9_eHcz4	318
numpy/doc/ufuncs.py	sha256=9xt8H34GhrXrFq9cWFUGvJFePa9YuH9Tq1DzAnm2E2E	5414
numpy/f2py/__init__.py	sha256=hz6c1M2csKnlKPWbKIDcpSo0cbT5V0UPhQYkELi8zEw	2503
numpy/f2py/__init__.pyi	sha256=uxcZnHA75gxBi50Z3OTWYSYZaeIuWFQv2Dl0F8_WX-g	1061
numpy/f2py/__main__.py	sha256=6i2jVH2fPriV1aocTY_dUFvWK18qa-zjpnISA-OpF3w	130
numpy/f2py/__version__.py	sha256=7HHdjR82FCBmftwMRyrlhcEj-8mGQb6oCH-wlUPH4Nw	34
numpy/f2py/_isocbind.py	sha256=zaBgpfPNRmxVG3doUIlbZIiyB990MsXiwDabrSj9HnQ	2360
numpy/f2py/_src_pyf.py	sha256=4Qx_-SQSsDh-ggNw3dmHTLASgu1dUY670_Z06WY8clM	7664
numpy/f2py/auxfuncs.py	sha256=PSpBh067SNG1XUJNHqCLpxiorTieeuVTj5h8tOTfXeE	27020
numpy/f2py/capi_maps.py	sha256=MTHjWUSTBngVZtyULdBe1QxAGq9IrxNV8OthujKKr0w	30607
numpy/f2py/cb_rules.py	sha256=fSxXAxjNaPXt54E957v1-Q3oCM06vbST5gFu1D98ic4	25004
numpy/f2py/cfuncs.py	sha256=Jz-em0GDHjexh8FiVEYccAMV4xB5Bp9kQVUMM1uBNcY	52484
numpy/f2py/common_rules.py	sha256=gHB76WypbkVmhaD_RWhy8Od4zDTgj8cbDOdUdIp6PIQ	5131
numpy/f2py/crackfortran.py	sha256=KfTsGcO947ziTwz9UTmrfyXLbqXGIngrMRkso2C0v5E	148095
numpy/f2py/diagnose.py	sha256=7-Turk573zFa1PIZiFPbC4Pukm1X0nF8PyGxnlc08Fc	5197
numpy/f2py/f2py2e.py	sha256=inb09kMkkYig8a6Rizj6xvHuWXfrqZzXh1oZgz0dZvM	28838
numpy/f2py/f90mod_rules.py	sha256=XGtag5pv2Np-hdtjwmSxofKbLO2U_N49sEK_X4Lp3SA	9874
numpy/f2py/func2subr.py	sha256=6d2R5awuHRT4xzgfUfwS7JHTqhhAieSXcENlssD_2c4	10298
numpy/f2py/rules.py	sha256=EhOTqFY3M0UX5dQGlthzkFC0b-R5nCVh4ST4tp0smFY	62938
numpy/f2py/setup.cfg	sha256=Fpn4sjqTl5OT5sp8haqKIRnUcTPZNM6MIvUJBU7BIhg	48
numpy/f2py/symbolic.py	sha256=PvP0bK0FLEDQj14u340HJu7ghzS_2WlxhGQpJ0zbMQE	53254
numpy/f2py/use_rules.py	sha256=oMjkw5fP55MhGAqdDcO_dknbQBE9qLljU7y6-HDoerY	3515
numpy/f2py/_backends/__init__.py	sha256=7_bA7c_xDpLc4_8vPfH32-Lxn9fcUTgjQ25srdvwvAM	299
numpy/f2py/_backends/_backend.py	sha256=GKb9-UaFszT045vUgVukPs1n97iyyjqahrWKxLOKNYo	1187
numpy/f2py/_backends/_distutils.py	sha256=whJ4xqPet1PffVOcR6W_2NF8yR4LLDh3pZLrKkl0Rh4	2384
numpy/f2py/_backends/_meson.py	sha256=xRGHWhdQJIs1-c3fHeeGHL50XyjU6NjX4-Wp3gjldMY	8089
numpy/f2py/_backends/meson.build.template	sha256=hQeTapAY0xtni5Li-QaEtWx9DH9WDKah2lcEuSZfLLo	1599
numpy/f2py/src/fortranobject.c	sha256=CYrF44_CoUbZy3QHhe5sAPVtqsaCT4x9oCtUeD7IVyc	46049
numpy/f2py/src/fortranobject.h	sha256=7cfRN_tToAQ1Na13VQ2Kzb2ujMHUAgGsbScnfLVOHqs	5823
numpy/fft/__init__.py	sha256=cW8oJRorHlG10mhnhAB1OOkg4HpG2NGYHDgonFNI04s	8326
numpy/fft/__init__.pyi	sha256=KvQQpPxk9LKgqMIB3AGJCsQDu3ownGKjjT7McQKNpXY	514
numpy/fft/_helper.py	sha256=Yvph-5gksd0HebLSXq4UKfVYOwSiqNIa4THpv0aA2HE	6775
numpy/fft/_helper.pyi	sha256=dek8ibnRL8Y2erBdDt7ydWyAVXLb46SPTctLy_TEKoE	1341
numpy/fft/_pocketfft.py	sha256=Q6J5inX10oPBtX-lblPlYExuzycovGr-LFMT7QYe9pc	62692
numpy/fft/_pocketfft.pyi	sha256=Dvhdy8Y2R1HmTu-99z4Pgd4WCnC6eg3OVzUY4yOQpTo	3155
numpy/fft/_pocketfft_umath.cpython-313-wasm32-emscripten.so	sha256=abfhiJPJdDJzdJ0xR_c_lOuN9NSp482rpyVJQEHMfQw	310611
numpy/fft/helper.py	sha256=str0NJ1vpLNlC_3vMfulTu9D9_cThxKG2zkaGuZ5NTY	610
numpy/fft/helper.pyi	sha256=KsF45bVyZ4_eJbBFpkER9L8MCWmg7dJuhLqY_7uFNZs	891
numpy/lib/__init__.py	sha256=IvUoSO27nHWmaTCs4fqJLDIWIcaj-uRIbR9YfkyptAo	3226
numpy/lib/__init__.pyi	sha256=nevfu40fu_qSozt-vdcUGh_zQijGGWxfdns2x9_LsWI	518
numpy/lib/_array_utils_impl.py	sha256=eMGdZi7auu6201h4v4eQZ2miF8KmdMGDApbBFgRE-6Q	1689
numpy/lib/_array_utils_impl.pyi	sha256=2OjfMvbUUlTrJHvGHIcnlrHxPWl7LcpFo3gmuVz6nWg	793
numpy/lib/_arraypad_impl.py	sha256=xm8Pkunt7DAKAWvnySEsoWbjMvcmZL-OC7qe-LQaruQ	32326
numpy/lib/_arraypad_impl.pyi	sha256=G9GSX6q0glWgoPN5FGzO-Ql1UdkKadoyfVy1B0HH9iM	1792
numpy/lib/_arraysetops_impl.py	sha256=CBDoG2fWzx0OITbZEKlFD5WUo9HQRqmsweoMOtHKQjs	39309
numpy/lib/_arraysetops_impl.pyi	sha256=4BeISAFRLNdag94QdBWWJTOWr2RPaWcNkkiCBuIdejU	9569
numpy/lib/_arrayterator_impl.py	sha256=qx6gqxLTNY4Lea6Lh6J-Cud4RyLIqnELhi-kMwK8vKU	7186
numpy/lib/_arrayterator_impl.pyi	sha256=8ozo2UTKx-9fIDXhVMYDyhlfuMa-uPlWCp25TRk61kE	1827
numpy/lib/_datasource.py	sha256=FJ7k1HghREU7udh8ZuO5ZZF3nHJfOkj7iWijhoVFqIQ	22729
numpy/lib/_datasource.pyi	sha256=135RvD3p-3mHdNp_sZV4aN9brwEFvEM49VE1eHlFEfs	996
numpy/lib/_function_base_impl.py	sha256=eeZaizFpsCLeisLcxrQ-eK4R-8enw6YKPV1jeDPwCzU	196038
numpy/lib/_function_base_impl.pyi	sha256=Ce0vkW7qM9i4G2Br-X8A6V9XwPZ5cKiIB030zlSUFvQ	22228
numpy/lib/_histograms_impl.py	sha256=Lw_9LfM_Z7qBef3boamH5LtL7qiT10gpIyWy9Uj6lTo	38762
numpy/lib/_histograms_impl.pyi	sha256=7B4b29m97PW5GDSgOKi_3Ul-XyWbo6NjMW264FFxjSI	1070
numpy/lib/_index_tricks_impl.py	sha256=12iGjjak3hiMfwnh5zR2JqA78-or-u9P1gTGCcjJD0E	32179
numpy/lib/_index_tricks_impl.pyi	sha256=WOKkVvojes2D2Uc8itHkjv6fZF1VqwocnqVu05aiCIs	6325
numpy/lib/_iotools.py	sha256=mMhxeGBt-T8prjWpNhn_xvZCj6u6OWWmmsvKP6vbM5w	30941
numpy/lib/_iotools.pyi	sha256=4AQxPlLCoIruq04RAa-xtC8swL1ChuLT9SqhQAfeflQ	3387
numpy/lib/_nanfunctions_impl.py	sha256=gX6NUKgCQKvuFTSAObhqfrqQIXIsxnKIQOc-heOn7rs	72150
numpy/lib/_nanfunctions_impl.pyi	sha256=o0ILqctzjyHwNJ3zs4bdd8qJ9qVtyGfL6FChCf4IPGg	833
numpy/lib/_npyio_impl.py	sha256=UA84bpOF9xfELBsagASjHf1E5GgLWvs_Y_Gmtplkovw	99377
numpy/lib/_npyio_impl.pyi	sha256=byvWXIh9qHzEQGvHKkclD9_oBGn8y6JkU5aUhSjhZyo	9270
numpy/lib/_polynomial_impl.py	sha256=6rD5Cy4mSDk2CsuAdJOq2he-PSa-ZiqsdgyyQAF5qx0	44294
numpy/lib/_polynomial_impl.pyi	sha256=NoMMI6aJmcnLKQyaM3B2hSJTFJtx7mAqEHPsCC_rM7s	7117
numpy/lib/_scimath_impl.py	sha256=dUxb9XD-AJPboK_LO3LA0KgykFSUEOG5BVGrhwm2Qqo	15691
numpy/lib/_scimath_impl.pyi	sha256=Xdyj3nbEBEE5p6K_ZIjilsAgvaxoGK8TEoV2vdzpLIE	2955
numpy/lib/_shape_base_impl.py	sha256=AHbXPp4sH0gEJgSyM0A9zgmM9Mwm6jR_p5pWtUXeqV8	39353
numpy/lib/_shape_base_impl.pyi	sha256=RysQQNQ6fbI_IyavO9AXPMynIGD7vf6I0_dc5_4wUpI	5288
numpy/lib/_stride_tricks_impl.py	sha256=y3Uxp3jFzDwmIQ137N2zap7-vW_jONUQmXnbfqrs60A	18025
numpy/lib/_stride_tricks_impl.pyi	sha256=ZX9Dp4oLmi-FSwY8o4FSisswTgfE5xwlTCjk2QkbIG8	1801
numpy/lib/_twodim_base_impl.py	sha256=r31aBnzCSBpq_em4HyLiSMeTiRzlHAn7Bd4yXYqyEFY	33864
numpy/lib/_twodim_base_impl.pyi	sha256=30vYsjEVCOaJ8NDgk4KKpvkW-C4_hV-NbJAd3VswVXI	11269
numpy/lib/_type_check_impl.py	sha256=Dv9a7QCR1bqBHoXgCjmPrGEewG1v2BBtE_8VfcF4ySU	19220
numpy/lib/_type_check_impl.pyi	sha256=XuaIBCJI1z50pcH6ScB3oMAyBjAxX_LY4KU0gUZaTAM	5165
numpy/lib/_ufunclike_impl.py	sha256=0eemf_EYlLmSa4inNr3iuJ1eoTMqLyIR0n6dQymga3Y	6309
numpy/lib/_ufunclike_impl.pyi	sha256=Tle2e2qLfaYNlECFw6AVgazMnAHYCE9WO96ddZiM1dw	1322
numpy/lib/_user_array_impl.py	sha256=pqmz3qNx620zngeIFmSg8IiXNdTMVBAglt81hEJNh5Y	7971
numpy/lib/_user_array_impl.pyi	sha256=Zfknkdua_dgoO9U7rDXHYzuachGOVFeLu1X0760dvR8	9301
numpy/lib/_utils_impl.py	sha256=4xYQczoX7i_wHjugnl0ba1VExSbV48ndVow08S8G0WQ	23388
numpy/lib/_utils_impl.pyi	sha256=3UJqa7IVH6QVJbQfKAqblyHxjPfaCAR28KmDxXeIpU0	277
numpy/lib/_version.py	sha256=nyRagTCuE69-0P9JTIcKK7jbzRGbsgnqVtFIrNzTFsM	4854
numpy/lib/_version.pyi	sha256=vysY5Vl_nh4si6GkMXEoB6pUDl-jJ5g0LpSDa40F124	641
numpy/lib/array_utils.py	sha256=zoaLw9TvrAFRkh9n8uMyr8kvug3IvVlUT7LcJzB3Tk0	130
numpy/lib/array_utils.pyi	sha256=kEO5wShp8zEbNTPu-Kw-EHuZQvq1rXHzgjK797xCV0Q	191
numpy/lib/format.py	sha256=XMMQzYOvc8LgeNpxX7Qpfurli2bG5o9jAaeY55tP85A	36200
numpy/lib/format.pyi	sha256=cVuydIbVhG_tM7TrxEVBiERRPLOxKS8hLCTOT7ovtzc	748
numpy/lib/introspect.py	sha256=SiQ5OwgvE-1RoQOv2r__WObS5QEUBohanyCd7Xe80UU	2715
numpy/lib/introspect.pyi	sha256=AWVX6b9mzdwsxizOY0LydWKBEpGatHaeeXGc2txYJEM	152
numpy/lib/mixins.py	sha256=_yb3iwwzUfSbN7HpJSp3FhFkgV3WViTHS5SAHkK8Lmc	7337
numpy/lib/mixins.pyi	sha256=q_lxMe-PpNlvpEJ--nLkyi0qVD0QuNHriF3XHfxyJok	3131
numpy/lib/npyio.py	sha256=NCxqWedJbSM5M-wr69TED8x7KXcyBJ0x5u49vj4sPkI	62
numpy/lib/npyio.pyi	sha256=MTP8KyQ2GTU8BTkpaMHnwDQO9ABrHRiCCEO5BfQGgLo	116
numpy/lib/recfunctions.py	sha256=5fbg0aMuDbgOpfYmDTByhlNKZWgNkCVDdA8BQ4zZXzA	59654
numpy/lib/recfunctions.pyi	sha256=Ri9FikspmLm_67f86udizNNMZzaOXz1nulRNcxfYDWc	13283
numpy/lib/scimath.py	sha256=iO0IiDgpHk1EurdUvJIE2KqDzVOfvSsU3MFIlJskIOE	118
numpy/lib/scimath.pyi	sha256=UND4g92K5-6_I0YWqu7qbDTHU_sePpa0I58MTMH0yhA	233
numpy/lib/stride_tricks.py	sha256=VGR5M8Jyw8IC4S6XEB9NN_GULTJJQj_1QrItIi_BJiM	82
numpy/lib/stride_tricks.pyi	sha256=Fqn9EZXdjIgUTce6UMD7rBBb8289QTMzohhjHwYP3TU	124
numpy/lib/user_array.py	sha256=Ev3yeNNLZVNWk9xZuiCIbODYKwQ6XfYGpI5WAoYvtok	49
numpy/lib/user_array.pyi	sha256=8C-aTekEYA0bVU7F3turaw1w0j8FfFvDp9xKa9Pfe94	53
numpy/linalg/__init__.py	sha256=XNtdLo33SVTjQbXeimLFa5ZudzpEEwnfJBNorVbxuyc	2106
numpy/linalg/__init__.pyi	sha256=o8K7PS_GETdEtnE7uXgJV7wnR8B0hH79AKpsmBHbJhA	1006
numpy/linalg/_linalg.py	sha256=QNeVUH1DXQe7X5Ygp-LV9W1tN7sbwbhMXIQbRNPYJX0	114680
numpy/linalg/_linalg.pyi	sha256=sCY_eH3ygLI05xCQ278LcS5XofiOPB-G_-cYY1Q2FTA	11385
numpy/linalg/_umath_linalg.cpython-313-wasm32-emscripten.so	sha256=ttu2pX9Cl0WB02fslIZQGBzYfAN19lNKQs5GL5BmJqA	1259756
numpy/linalg/_umath_linalg.pyi	sha256=awvRP1FGuomyfeaR0wzHvrXURAI8tUF3u2RRZ24hkXw	1409
numpy/linalg/lapack_lite.cpython-313-wasm32-emscripten.so	sha256=iAAAVxuXkazCxzE7WmYsnrByZqKxZe2E-KAMGpQuaFE	236797
numpy/linalg/lapack_lite.pyi	sha256=9HbrKm6Xc3jdXwjNcIm26mvm7M_sT8aug5p-e6lyw2c	2677
numpy/linalg/linalg.py	sha256=JQWcEvjY_bjhaMHXY5vDk69OIoMzX5Rvbn1eGW2FCvE	584
numpy/linalg/linalg.pyi	sha256=8E5sbKeM5Ors7r143mM7A4ui8kFZM0SF7NfUGW1eN-4	932
numpy/ma/API_CHANGES.txt	sha256=F_4jW8X5cYBbzpcwteymkonTmvzgKKY2kGrHF1AtnrI	3405
numpy/ma/LICENSE	sha256=BfO4g1GYjs-tEKvpLAxQ5YdcZFLVAJoAhMwpFVH_zKY	1593
numpy/ma/README.rst	sha256=krf2cvVK_zNQf1d3yVYwg0uDHzTiR4vHbr91zwaAyoI	9874
numpy/ma/__init__.py	sha256=iv-YxXUZe4z7W53QZWY0ndicV43AGsIygArsoN3tQb8	1419
numpy/ma/__init__.pyi	sha256=H7zEUcvlhWQkYpoOQ9UyrLOuz23vnd_GYO_JiztGG04	6946
numpy/ma/core.py	sha256=jN3Z0xIb8a3lBAOAcUhGn8YlK-Ko5qm-1XadzBqAp1k	290518
numpy/ma/core.pyi	sha256=QGAzV8TDIhaffgX-OPFUhnWYCwzwmZs9OOYyGPLhR9U	18179
numpy/ma/extras.py	sha256=ZbseZmOKCD1f5w8NZP864TtkOWTw5c5KzzPNqmZFeR4	70630
numpy/ma/extras.pyi	sha256=J8HZzQWyNC1Uf-PV7QzfaQuJ9vyO_A2RwIfro0S9T7s	3804
numpy/ma/mrecords.py	sha256=7xEqcIH6iY8AT0ApnCCfrJvr17boJrgl9loqgbRuhso	27114
numpy/ma/mrecords.pyi	sha256=xHMSbdNKOeXtZP73NUA7aVmGs9F7sTiqAcYJ1o7QNMA	1983
numpy/ma/testutils.py	sha256=sbiHivmwPQX3fPAPUe9OMktEqrwg1rcr8xgKfMM1Ex0	10272
numpy/ma/timer_comparison.py	sha256=FC9KhuSVUdyDP-YQUDQXKhUmrTzC8zsOIBrarMISrc4	15711
numpy/matrixlib/__init__.py	sha256=BHBpQKoQv4EjT0UpWBA-Ck4L5OsMqTI2IuY24p-ucXk	242
numpy/matrixlib/__init__.pyi	sha256=hoxSBzgGaB2axvVIKt8wMefSseGWKDjFg3nAx-ZjNoU	105
numpy/matrixlib/defmatrix.py	sha256=BGV3oVcQ98-gzqMs3WNC0-x76fmfaGS_2bDnLBHPh90	30800
numpy/matrixlib/defmatrix.pyi	sha256=ijXIceS3SMbjt_fEn8qCUX_KllbJqDWIo4x6aDKLoqg	478
numpy/polynomial/__init__.py	sha256=XNK7ZWsBECCoHnJZ0NqKiF1ErZqvdxszE1NJ6Hc2Vz0	6760
numpy/polynomial/__init__.pyi	sha256=6NI7z3v8xTwVp3MBMxi_9W0-IZplayxzdx8BWaqymuI	687
numpy/polynomial/_polybase.py	sha256=Nhq-h1fKS_ARFPd6BRqya1gROmqA0KX1_eGON5AyYsw	39451
numpy/polynomial/_polybase.pyi	sha256=fZLj1aw9-tRf0yQSAXHjETPGgrAeqW9v36nlhDNDeyc	8534
numpy/polynomial/_polytypes.pyi	sha256=zqNdSGV9EIKoVcZSugAb3sDgFXj99m70Yngkt3jVPW8	22567
numpy/polynomial/chebyshev.py	sha256=U8Pl0r9l3AV96xISmaDjb-bvbCVT61rm7zWiT5L8_wg	62165
numpy/polynomial/chebyshev.pyi	sha256=9cJoCeRvzHuunQoCEy2pGOUdCp0KU65q7Tb8pTqLvGU	4725
numpy/polynomial/hermite.py	sha256=p1bX18L-fUwWFtmu0J4FnahBB9cWLCsUWLkXItQ7zB0	54466
numpy/polynomial/hermite.pyi	sha256=dm1gYq04GxQu5T4N5LqTYbZblLoXDqZDs6CtmycCU3w	2445
numpy/polynomial/hermite_e.py	sha256=ce0POlSbqQTqvkcXLIn7v7GqtmEaxc3J1xmaaD8VEfw	52208
numpy/polynomial/hermite_e.pyi	sha256=klpXixSq5MRTlh6AlN1jRXPDXcnRdgUZPTxQjZpFKhM	2537
numpy/polynomial/laguerre.py	sha256=dzeRDPs1lvJyVz6XeLu_ynPDF4SEFGjpIhLdmIMkf94	52379
numpy/polynomial/laguerre.pyi	sha256=QiCFjYZRAuYaty8LelfOvomgal1xFU9-4oKL68l1jyc	2174
numpy/polynomial/legendre.py	sha256=xoXBoVGToSllDsWHU3nBQJSBQLhJZBhMpA_bemYXDHQ	50994
numpy/polynomial/legendre.pyi	sha256=SaQ9PZG50KF4g0iQd6B-xYOBz1vTDGtI4wChAINlFZY	2173
numpy/polynomial/polynomial.py	sha256=lto2jYRcSVM3_PuKm3rbbYkHp4eMbOVX3VSO6rHmBrc	52202
numpy/polynomial/polynomial.pyi	sha256=Y4yeYfi879s5_Xm3SqdRmhQhbgJJBRRbajhCj1irTSw	2002
numpy/polynomial/polyutils.py	sha256=gF4_BiLkY8ySFlzawPVxr2Zcnoos3SMRn2dpsB0yP4c	22530
numpy/polynomial/polyutils.pyi	sha256=XYAYqUmjZVS_49uDszZE3SNI_lxJgx1SkjqqBVDrz44	10426
numpy/random/LICENSE.md	sha256=EDFmtiuARDr7nrNIjgUuoGvgz_VmuQjxmeVh_eSa8Z8	3511
numpy/random/__init__.pxd	sha256=9JbnX540aJNSothGs-7e23ozhilG6U8tINOUEp08M_k	431
numpy/random/__init__.py	sha256=81Thnexg5umN5WZwD5TRyzNc2Yp-d14B6UC7NBgVKh8	7506
numpy/random/__init__.pyi	sha256=ETVwiw_jFxeouKFkzq0ociR0bJgLz3L3OBixxBv9Jho	2158
numpy/random/_bounded_integers.cpython-313-wasm32-emscripten.so	sha256=XZCmSPy-hUsoUoMqSSQe9_bIJxgBCyajjV120q7ZfwU	202310
numpy/random/_bounded_integers.pxd	sha256=SH_FwJDigFEInhdliSaNH2H2ZIZoX02xYhNQA81g2-g	1678
numpy/random/_common.cpython-313-wasm32-emscripten.so	sha256=NlmXgNO3rs55wkfA6d9iEd9tpYl4PU9cuH2O4LkO8hk	166498
numpy/random/_common.pxd	sha256=7kGArYkBcemrxJcSttwvtDGbimLszdQnZdNvPMgN5xQ	4982
numpy/random/_generator.cpython-313-wasm32-emscripten.so	sha256=DYAQ1ZVh2tCcjkIx2KTRLi270ObqZ45-VhyI8nsvZRE	724063
numpy/random/_generator.pyi	sha256=YrqaEq8SfCo-C2EvuMDL9Kg3n1YZPSzF_1EshkuB3Ec	24009
numpy/random/_mt19937.cpython-313-wasm32-emscripten.so	sha256=sgqXDCmGP-pMu20eJ7eWfnODk3paiZ-9_kciWE86vc4	69368
numpy/random/_mt19937.pyi	sha256=nX9OPiLcGFXn5cIE9k1TpvmVB0UBi9rlTsvGW5GP-Z0	775
numpy/random/_pcg64.cpython-313-wasm32-emscripten.so	sha256=T02jx-hvMxwHFM1mhaSmOIizLeIiPSi-RToTNUMpBrQ	78965
numpy/random/_pcg64.pyi	sha256=gljmVLjVlgAMWGzQa6pzlzNW5H8kBvgDseQfIQcjy3k	1142
numpy/random/_philox.cpython-313-wasm32-emscripten.so	sha256=Ojo_EO1vkqyBxtcNFks_TK_i2e7ki2a4i3sW2iHi6_0	61831
numpy/random/_philox.pyi	sha256=xf8EUX7Wa7-tYSU0LntUxMDVrNVcmjgACbubrb0O5sI	1005
numpy/random/_pickle.py	sha256=4iS9ofvvuD0KKMtRpZEdBslH79blhK8wtjqxeWN_gcE	2743
numpy/random/_pickle.pyi	sha256=Qdd9MkruVUeduANTkweO8dLNbeYegtOLVgnF6j0lRQE	1608
numpy/random/_sfc64.cpython-313-wasm32-emscripten.so	sha256=vzIXHJ9InIk6nuxE292vYVpyL-5JzhaHmt8GTdo6Mmo	43628
numpy/random/_sfc64.pyi	sha256=gdDHDFsH-o-OB6zKJJqj8vNYvRm0GMXHApikapFvv50	682
numpy/random/bit_generator.cpython-313-wasm32-emscripten.so	sha256=mMu-pWPCOAo4BFM9FXiZcQxPhY4rnMnuwkzD1UND4G8	146780
numpy/random/bit_generator.pxd	sha256=lArpIXSgTwVnJMYc4XX0NGxegXq3h_QsUDK6qeZKbNc	1007
numpy/random/bit_generator.pyi	sha256=sXPTnGMgICncbhgGBPZvwTv2mcS4ENKB4G4PIhCqTaQ	3534
numpy/random/c_distributions.pxd	sha256=UCtqx0Nf-vHuJVaqPlLFURWnaI1vH-vJRE01BZDTL9o	6335
numpy/random/mtrand.cpython-313-wasm32-emscripten.so	sha256=JyNHDtQgyD9fMSeDlpmLIjhVP3aRrl3WGDb-JL4VL3g	573236
numpy/random/mtrand.pyi	sha256=NUzAPLtDaft-xJlKUx4u1e3QwnofZbWgt2KEV8_GiAY	22018
numpy/random/_examples/cffi/extending.py	sha256=xSla3zWqxi6Hj48EvnYfD3WHfE189VvC4XsKu4_T_Iw	880
numpy/random/_examples/cffi/parse.py	sha256=Z69FYSY6QQnZAJdIVlE-I2JAkEutRbdvZDXlm633Ynk	1751
numpy/random/_examples/cython/extending.pyx	sha256=ePnHDNfMQcTUzAqgFiEqrTFr9BoDmbqgjxzrDLvV8fE	2267
numpy/random/_examples/cython/extending_distributions.pyx	sha256=YCgFXHb7esnir-QmoAlde4y91FYuRMT94UNg9yb-Y4A	3847
numpy/random/_examples/cython/meson.build	sha256=GxZZT_Lu3nZsgcqo_7sTR_IdMJaHA1fxyjwrQTcodPs	1694
numpy/random/_examples/numba/extending.py	sha256=Ipyzel_h5iU_DMJ_vnXUgQC38uMDMn7adUpWSeEQLFE	1957
numpy/random/_examples/numba/extending_distributions.py	sha256=M3Rt9RKupwEq71JjxpQFbUO7WKSOuLfR1skRM2a-hbI	2036
numpy/random/lib/libnpyrandom.a	sha256=nC6Qr2ltociIbYPEpGF7S01dfr5ie0CWcPNyqNR1_jw	50994
numpy/rec/__init__.py	sha256=w2G_npkmqm5vrWgds8V6Gusehmi1bRbiqCxsl9yOjow	83
numpy/rec/__init__.pyi	sha256=NWclXeZGtb9EvxymXj71lqOCKxcZPZawS-JJkc54_zQ	346
numpy/strings/__init__.py	sha256=-hT1HYpbswLkRWswieJQwAYn72IAwuaSCA5S1sdSPMk	83
numpy/strings/__init__.pyi	sha256=lDQvuJEXEx7Iw-8E-srZS6RkJzN19GQ_POsbyhFWMec	1295
numpy/testing/__init__.py	sha256=InpVKoDAzMKO_l_HNcatziW_u1k9_JZze__t2nybrL0	595
numpy/testing/__init__.pyi	sha256=1jr2Gj9BmCdtK4bqNGkwUAuqwC4n2JPOy6lqczK7xpA	2045
numpy/testing/overrides.py	sha256=IiVwsm3cDwnJdrk0FUFh7JLJYEnR_AfYWQRqWIeOFNQ	2133
numpy/testing/overrides.pyi	sha256=IQvQLxD-dHcbTQOZEO5bnCtCp8Uv3vj51dl0dZ0htjg	397
numpy/testing/print_coercion_tables.py	sha256=v9RlpFnOlaw34QGWnDIovDGhG1clwGhha0UnCqni0RE	6223
numpy/testing/print_coercion_tables.pyi	sha256=02D1q0WeMJ8B6txT_dy2Kn7IWse2RLRJQV0M6ifLD_w	821
numpy/testing/_private/__init__.py	sha256=47DEQpj8HBSa-_TImW-5JCeuQeRkm5NMpJWZG3hSuFU	0
numpy/testing/_private/__init__.pyi	sha256=47DEQpj8HBSa-_TImW-5JCeuQeRkm5NMpJWZG3hSuFU	0
numpy/testing/_private/extbuild.py	sha256=fy4Dl-CqMtqBu6MShJNIe9DAuYH8kN_XZlUdOVcb1hQ	8106
numpy/testing/_private/extbuild.pyi	sha256=aNH6UnAhh4Zny81W45GrAcScB12b6_84y8M0Vdtpm2I	626
numpy/testing/_private/utils.py	sha256=DmFsQ_0ZEIptLg_3Si3Fcj7NbfJmfBk3yiEQVq8ZMUU	95347
numpy/testing/_private/utils.pyi	sha256=y4UuOhHLN9aThPfajrNL9Q86zqYmk03uB0Wv3MlOamo	12967
numpy/typing/__init__.py	sha256=ph9_WtDCJ7tKrbbRcz5OZEbXwxRXZfzSd2K1mLab910	5267
numpy/typing/mypy_plugin.py	sha256=eghgizS6dx7VuQiNbQg_cCfzNBb7Kyt3AomPNB8uml0	6470
numpy-2.2.5.dist-info/LICENSE.txt	sha256=AfsBaEmqQn7bG7u9VfkcJspsrbMqWyDn8ABlXdBbB2A	1543
numpy-2.2.5.dist-info/METADATA	sha256=C1bE3MjA4DXW4UfVnJEzdBwZz6uRk3a2X93lA1g31Gs	7345
numpy-2.2.5.dist-info/WHEEL	sha256=8pzy3-eEWaiZuskkpQwUZWtbdlvfGCyxrVIHbD6kIZU	99
numpy-2.2.5.dist-info/entry_points.txt	sha256=4mXDNhJDQ9GHqMBeRJ8B3PlixTFmkXGqU3RVuac20q0	172
numpy-2.2.5.dist-info/RECORD
