## Supplementary software v0.2.1 for "Virtual control arms for paediatric myopia trials: external validation of axial-elongation models": RECORD

pandas/__init__.py	sha256=EIvoyjrhoqXHZe5vh-iGfYfC-1qJEH5sLTpqzJZhK3s	8658
pandas/_typing.py	sha256=gVSimiU46Dduc2Ez8ZaOczv8c-UHTH4FZeg6LL6mnGk	14037
pandas/_version.py	sha256=ZxZGMudV0z7nwoI4ob0XkOVPs_ZIcLQ0LefZuMvWJmw	23677
pandas/_version_meson.py	sha256=uVLZR-_w4KnoAJCTvTKzGIUWY866wBH1wfJ3JOU7Q8o	79
pandas/pyproject.toml	sha256=uW6LweAMBumt3zYITrX6GBqjjTUmVHZO4Su2ktm7Hs4	24638
pandas/testing.py	sha256=3XTHuY440lezW7rxw4LW9gfxzDEa7s0l16cdnkRYwwM	313
pandas/_config/__init__.py	sha256=PIOJaU3IvUe9iL66ZztlkJ-R70v2YSVuFIeM5viVSx0	1429
pandas/_config/config.py	sha256=YwadTnEN93OFAxyzW289d_v4dhWLzxpMHGZrl3xt_XY	25454
pandas/_config/dates.py	sha256=HgZFPT02hugJO7uhSTjwebcKOd34JkcYY2gSPtOydmg	668
pandas/_config/display.py	sha256=xv_TetWUhFlVpog23QzyhMYsScops_OOsWIAGnmKdJ8	1804
pandas/_config/localization.py	sha256=79Q2KU1aHxX6Q8Wn8EGOEUAyv3XIjQ4YaTaEzeFbtwM	5190
pandas/_libs/__init__.py	sha256=6i-pdZncVhiCRL_ChKyrTLNhn14aDbsYw243-PfAnJQ	673
pandas/_libs/algos.cpython-313-wasm32-emscripten.so	sha256=GkqF57UGAPFaBNC-JMH2lf0zAwfJ5LFU4A4TPtI_9G4	1571778
pandas/_libs/algos.pyi	sha256=KEF48zZLn3TSUCmd8thdo4DzYvJ5zaCK60hYX6nzyZI	15182
pandas/_libs/arrays.cpython-313-wasm32-emscripten.so	sha256=kghg7pjdVmxvqPuwhBmBhXlYi6bZxxuqgfHm2IbqkB0	77627
pandas/_libs/arrays.pyi	sha256=PfpeOMplxyN2vbfFCdkkSKGCg21SFRydvqBdeJhBVqQ	1105
pandas/_libs/byteswap.cpython-313-wasm32-emscripten.so	sha256=bHsid3H7mHza9B7AzYKFL6onXbZgq1P21Gou8tecYao	29601
pandas/_libs/byteswap.pyi	sha256=SxL2I1rKqe73WZgkO511PWJx20P160V4hrws1TG0JTk	423
pandas/_libs/groupby.cpython-313-wasm32-emscripten.so	sha256=XAuoL_FYEyjMfPb0yjWpsZCgqeo4moQshq2vBv1I8Z4	1758200
pandas/_libs/groupby.pyi	sha256=Q-jrhgZskMvXOhpHP6EhPhutdW4zAoNI2TQ7iE_68qc	7251
pandas/_libs/hashing.cpython-313-wasm32-emscripten.so	sha256=6xS3fOeOTSpr2p6EjJETwtyP-rxKCB19hghTcUor8x0	124403
pandas/_libs/hashing.pyi	sha256=cdNwppEilaMnVN77ABt3TBadjUawMtMFgSQb1PCqwQk	181
pandas/_libs/hashtable.cpython-313-wasm32-emscripten.so	sha256=cadkeLOFxbBKkFJTuxiORqupq19v1MxLSZim3iKuF8k	1639278
pandas/_libs/hashtable.pyi	sha256=jBv8QuQii-ikWklP76_DPCYfms88fpj6pPOaCOK6s0M	7424
pandas/_libs/index.cpython-313-wasm32-emscripten.so	sha256=j2OwfQTMZLkN4f0AviY4UNlzpNqZitSIcXPRUQi-n4U	701984
pandas/_libs/index.pyi	sha256=8xJKzarI9fTYhM7kvSfw-G6V12YGnoJ7ToianNQvZ0M	3798
pandas/_libs/indexing.cpython-313-wasm32-emscripten.so	sha256=f6lKLsMnxe8t2fST_csN7L6REPSINwP1x-9ZAoKn6KA	37079
pandas/_libs/indexing.pyi	sha256=hlJwakbofPRdt1Lm31bfQ3CvHW-nMxm0nrInSWAey58	427
pandas/_libs/internals.cpython-313-wasm32-emscripten.so	sha256=M6lsrArlGQ1dgtJMkJ1AKyaT6CMSCYG2lSNqdCLDnxI	273242
pandas/_libs/internals.pyi	sha256=1zfOoULlHvpbbRHvPlcrV_kbY7WI3qEXYExbENEDdtE	2761
pandas/_libs/interval.cpython-313-wasm32-emscripten.so	sha256=nLosLdz8cKEp1n3ngm8uUqRtIX55M2wJXONpo9bSkTA	945716
pandas/_libs/interval.pyi	sha256=cotxOfoqp7DX7XgIeKrGd31mfAeNerW1WD-yBrLfTlE	5378
pandas/_libs/join.cpython-313-wasm32-emscripten.so	sha256=y_GyK9NnbByrWnkwGN8CUgslB779KL-s5t6uj1mKelo	974987
pandas/_libs/join.pyi	sha256=O61ZOIYi-I3gZJjDpLYIWWEe3iG0pogEQIB0ZxJ_E3Y	2780
pandas/_libs/json.cpython-313-wasm32-emscripten.so	sha256=Qjl2AXuqOkinEfaJTj0ozR-LK3sM5r-krzJjT3GBo04	37014
pandas/_libs/json.pyi	sha256=kbqlmh7HTk4cc2hIDWdXZSFqOfh0cqGpBwcys3m32XM	496
pandas/_libs/lib.cpython-313-wasm32-emscripten.so	sha256=I0d-IGfqk-guIsIgMfLsO373uxUY_UwNVjaHafKK_Ic	606962
pandas/_libs/lib.pyi	sha256=fU6YG6MGFBajevj1_KYnzlyzMlhRYCa-bICpoGnFcDI	7209
pandas/_libs/missing.cpython-313-wasm32-emscripten.so	sha256=73jhkB1gqcN9uvofmgp-UqoMVHIu8QaVv2wVYyRK5ag	135624
pandas/_libs/missing.pyi	sha256=iIftmSeHBcfgz7d9JWW_FQcyyAkuBzRiSnZw690OhDw	524
pandas/_libs/ops.cpython-313-wasm32-emscripten.so	sha256=YVCKoBsbAB5Eome79DUJgaWtaixtz_I5Au7epRC-7Gk	162169
pandas/_libs/ops.pyi	sha256=99NSmMUkneVNWOojl8Dsb8GmbUa5y_uhKUtfIgwgwek	1318
pandas/_libs/ops_dispatch.cpython-313-wasm32-emscripten.so	sha256=-eDvDTUV7k5ytpJjULsP2dccW1sdUPBQtajK1ILEWDE	33308
pandas/_libs/ops_dispatch.pyi	sha256=Yxq3SUJ-qoMZ8ErL7wfHfCsTTcETOuu0FuoCOyhmGl0	124
pandas/_libs/pandas_datetime.cpython-313-wasm32-emscripten.so	sha256=Xo9ohpL9VWjOfNw1u5yhBHfC5ptWPQVEp2ypbzb-sBY	19155
pandas/_libs/pandas_parser.cpython-313-wasm32-emscripten.so	sha256=lXhvMW_l86NF1P6nG9gN20PpQdKBNqM4IVNXflCrZ3E	23694
pandas/_libs/parsers.cpython-313-wasm32-emscripten.so	sha256=smo1pLwZLAPX2LFeRZpKKL0xG0ntrs12K8CxuWBKuNA	356400
pandas/_libs/parsers.pyi	sha256=raoGhPLoRKLQAthm9JQT5rTjLR1PGFDS179aqtQdgnY	2378
pandas/_libs/properties.cpython-313-wasm32-emscripten.so	sha256=Ly2ubGhd6fq8XmngQ3u2ozLif7qZlKHDN7laELBdOGY	49637
pandas/_libs/properties.pyi	sha256=HF93vy5OSNtQKz5NL_zwTnOj6tzBtW9Cog-5Zk2bnAA	717
pandas/_libs/reshape.cpython-313-wasm32-emscripten.so	sha256=Ru5W_RRnSk1wvZd0g4bFzhChkKRRcELgUbsV-sPk12w	198984
pandas/_libs/reshape.pyi	sha256=xaU-NNnRhXVT9AVrksVXrbKfAC7Ny9p-Vwp6srRoGns	419
pandas/_libs/sas.cpython-313-wasm32-emscripten.so	sha256=6Fi3EB9Ixf65LGXyl1aclz-3HvZnDrirrpHc25R8WRw	158157
pandas/_libs/sas.pyi	sha256=qkrJiuBd7GQbw3DQyhH9M6cMfNSkovArOXRdhJ8PFDA	224
pandas/_libs/sparse.cpython-313-wasm32-emscripten.so	sha256=osWaPFowkj5LlGBmLC3pXAoXT-pHE6KHhh7mWwrQBuk	684026
pandas/_libs/sparse.pyi	sha256=Yyi7QHpAt7K6l2iEhxgufRqbvSRfYpBHeC_hJaSK8Ho	1485
pandas/_libs/testing.cpython-313-wasm32-emscripten.so	sha256=FD76HWZLG6F11cdfKXEaXLp1Ukx4L3db2pQuE3ImvHQ	69155
pandas/_libs/testing.pyi	sha256=_fpEWiBmlWGR_3QUj1RU42WCTtW2Ug-EXHpM-kP6vB0	243
pandas/_libs/tslib.cpython-313-wasm32-emscripten.so	sha256=kmk83pdqsncSIv2wH3QSon3mq6-EysdzBwL6SaNr3Mc	218056
pandas/_libs/tslib.pyi	sha256=aWJDfzlbmlF6sAst1BTMKMcWt3me50-sqCS5YwWt0HI	969
pandas/_libs/writers.cpython-313-wasm32-emscripten.so	sha256=cmvzHOj_hEHhiBjJ91fAIqESVSZA6zrfT0IUga0CAkY	152468
pandas/_libs/writers.pyi	sha256=RvwFCzrsU4RkKm7Mc3wo12RqdGdo-PuANkMo3Z9hLiU	516
pandas/_libs/tslibs/__init__.py	sha256=dowITNV3Gxq8wB3XdqiyRCtEDn83_GkLcGJiQnzM1mA	2125
pandas/_libs/tslibs/base.cpython-313-wasm32-emscripten.so	sha256=UUfpxKgnbKrW4s5IIFFA6-EQkkGd9Vmm0ID3hXDp-KU	32119
pandas/_libs/tslibs/ccalendar.cpython-313-wasm32-emscripten.so	sha256=hiq5VAl4NC0JKw85J1AEKsA-_D_Mi5_MscVMzG83hgg	48456
pandas/_libs/tslibs/ccalendar.pyi	sha256=dizWWmYtxWa5Lc4Hv69iRaJoazRhegJaDGWYgWtJu-U	502
pandas/_libs/tslibs/conversion.cpython-313-wasm32-emscripten.so	sha256=-a1bXFO55-RTR-ujBQGe55b5Jaz4VTnHdnO1xLFyekM	189214
pandas/_libs/tslibs/conversion.pyi	sha256=sHO9CBRrDh0wovkr736kI5G6gaW1WY9tSOOAkBi63MA	300
pandas/_libs/tslibs/dtypes.cpython-313-wasm32-emscripten.so	sha256=IjApebgmEeGQ0HBBVUeQclWcnUEtshqxZ5AxtGDVbs0	133678
pandas/_libs/tslibs/dtypes.pyi	sha256=ZNUPcAyhkkh7kIGLDIDTfUmwefbtdxxvn668YN-AAeE	1988
pandas/_libs/tslibs/fields.cpython-313-wasm32-emscripten.so	sha256=Llaj5aO27ZzseKHDx1Cmw642l8pC4wYOIKPV6iebjaA	225966
pandas/_libs/tslibs/fields.pyi	sha256=LOke0XZ9XJnzX2MC9nL3u-JpbmddBfpy0UQ_d-_NvN8	1860
pandas/_libs/tslibs/nattype.cpython-313-wasm32-emscripten.so	sha256=AM-gs3cd1r6DhapdaHp0zP2PYvCXUDmqpHnZC-g6AgU	173753
pandas/_libs/tslibs/nattype.pyi	sha256=R3qw7RgZFLG7IgKTssmJdjm-lP3V18GEz810nzVHsTs	4116
pandas/_libs/tslibs/np_datetime.cpython-313-wasm32-emscripten.so	sha256=oB2C3m97MY0QAjxZvDXUiAI1icaHMwD6vjKQLdfaXXA	93564
pandas/_libs/tslibs/np_datetime.pyi	sha256=Y6l1KVdyKTMiYfzOjXNwV946GjoFAHaCEEhLDsHRCxI	831
pandas/_libs/tslibs/offsets.cpython-313-wasm32-emscripten.so	sha256=o5-L-J4zIEuNQ8-zqoB3aj03JtsxUIkDbE1sgfT0-xw	812903
pandas/_libs/tslibs/offsets.pyi	sha256=QkYq2CgQ4aZ-92e_8wSpuxaACBIKjk2eI4-M-6wSeZU	8345
pandas/_libs/tslibs/parsing.cpython-313-wasm32-emscripten.so	sha256=oZFZL7Q2u93lCk0ilYLMvWi34lpKfBMl8BAC4VB153M	280809
pandas/_libs/tslibs/parsing.pyi	sha256=cbS8tHb95ygwDU-9gNaFs83FpbVj8aoQfw7gwJGEE6o	914
pandas/_libs/tslibs/period.cpython-313-wasm32-emscripten.so	sha256=oeqAH4471kXPIF40ixTMuWHFtx0l_XnAKlx3NDts9Q4	352392
pandas/_libs/tslibs/period.pyi	sha256=Bf0lYd6dh9O61Gq_TReVI4NcRf-5aINkdYJNDaq5az8	3908
pandas/_libs/tslibs/strptime.cpython-313-wasm32-emscripten.so	sha256=Gz4EXOhi17lbp955o5q1qQ3xVnuFplgBdYmi0Wxyhmw	248969
pandas/_libs/tslibs/strptime.pyi	sha256=dizASoJenvjCydaWDo72_FQmiNOjLmnCZbUZgCm8EnI	349
pandas/_libs/tslibs/timedeltas.cpython-313-wasm32-emscripten.so	sha256=DjNOfsHocmBXk8XgaNQJfUPic15X-y4cxxNPIrz2Nyg	428191
pandas/_libs/tslibs/timedeltas.pyi	sha256=6MW61MbVDqOH4JUQoR32z8qYUWRfPECV3fcQSrOkI_M	5009
pandas/_libs/tslibs/timestamps.cpython-313-wasm32-emscripten.so	sha256=lRvSlYvEgf81mjfhHqKhKXU-BhZUvYqvg3nBvZJsBwQ	470497
pandas/_libs/tslibs/timestamps.pyi	sha256=zCu9cAbFf_IVDb1sf5j_Ww5LYSFzGVwMhpZZUP370kw	7831
pandas/_libs/tslibs/timezones.cpython-313-wasm32-emscripten.so	sha256=28vuJv0it_LRlvP0Ck5vHzzE5_NOmyfE7QjhlXYF77w	177604
pandas/_libs/tslibs/timezones.pyi	sha256=MZ9kC5E1J3XlVqyBwFuVd7NsqL8STztzT8W8NK-_2r0	600
pandas/_libs/tslibs/tzconversion.cpython-313-wasm32-emscripten.so	sha256=tS_VJxuEaJOxSf8ZgpaCm2EB2TRPdF3KidmENNwgNTs	196761
pandas/_libs/tslibs/tzconversion.pyi	sha256=MW4HtIKZpf7ZcOUQ4U6FL24BiJpASXI-mN0DOADtl10	560
pandas/_libs/tslibs/vectorized.cpython-313-wasm32-emscripten.so	sha256=9sG_69i0klfdG6su6idS2PR6rEwPavaMgGsXWX18eRg	152284
pandas/_libs/tslibs/vectorized.pyi	sha256=Dv5ryF4HiPZcHWMyxyfP4D_tONdqLm2Mn4MpVi5RKCc	1239
pandas/_libs/window/__init__.py	sha256=47DEQpj8HBSa-_TImW-5JCeuQeRkm5NMpJWZG3hSuFU	0
pandas/_libs/window/aggregations.cpython-313-wasm32-emscripten.so	sha256=s4-kNHZppvtZQbL647SvAZ0uZmB6Sx-Dyr6YXrRrHHE	269338
pandas/_libs/window/aggregations.pyi	sha256=vVjfgqY4cBPmjFadcrDc6heCiFbJ5Lz65bCadbHJbwU	4063
pandas/_libs/window/indexers.cpython-313-wasm32-emscripten.so	sha256=63Thjj0HaBh_ATXDftxlljB85Bd0p4_HWXRqoll4Sxw	123433
pandas/_libs/window/indexers.pyi	sha256=53aBxew7jBcAc9sbSoOlvpQHhiLDSWPXFcVbCeJDbQA	319
pandas/_testing/__init__.py	sha256=GbvKDUymC5sD9x0oVVcv0EAtS8rBbkmoREWXfHLPpkU	17525
pandas/_testing/_hypothesis.py	sha256=WS4ysEJwmMor02cwMw15kBtAR0SLvUUpTfYEpc0c6iI	2426
pandas/_testing/_io.py	sha256=OwfQ9L0XZgD_Yfi5mF8_BLgPx8pgGZbTzq46uTa7jDo	4448
pandas/_testing/_warnings.py	sha256=x7YMaPkmSaimJquGT3vAt9pKn0r_Hj5lE1uV0eCoDiU	8357
pandas/_testing/asserters.py	sha256=R8oCv64OxoOG34eBfe3fefNREJMvd5HmK7LnSmyOM3s	48276
pandas/_testing/compat.py	sha256=0o_biVI-wLh7kcw9FHvbwYyzNvM0PI06QRD2ZhiD2Fs	658
pandas/_testing/contexts.py	sha256=k7285N1WPGUyx9CehZwdht7EiedX_9qFllTMwlUUoWg	6618
pandas/api/__init__.py	sha256=QnoYVW828TM17uq-3ELeethZm8XN2Y0DkEaTc3sLr3Q	219
pandas/api/extensions/__init__.py	sha256=O7tmzpvIT0uv9H5K-yMTKcwZpml9cEaB5CLVMiUkRCk	685
pandas/api/indexers/__init__.py	sha256=kNbZv9nja9iLVmGZU2D6w2dqB2ndsbqTfcsZsGz_Yo0	357
pandas/api/interchange/__init__.py	sha256=J2hQIYAvL7gyh8hG9r3XYPX69lK7nJS3IIHZl4FESjw	230
pandas/api/types/__init__.py	sha256=bOU3TUuskT12Dpp-SsCYtCWdHvBDp3MWf3Etq4ZMdT8	447
pandas/api/typing/__init__.py	sha256=IC4_ZmjsX4804Nnu-lQDccQr0zt5mzIZEaB3Bzdva8Y	1244
pandas/arrays/__init__.py	sha256=gMhtojH1KdRwxMmM_Ulblxk4L09o7WLUsXLp6qdUS-I	1227
pandas/compat/__init__.py	sha256=kS53YWHU26L7fHA_dS6UCr7TGHCxYgynOQ70YuX7tOs	4532
pandas/compat/_constants.py	sha256=3_ryOkmiJTO-iTQAla_ApEJfp3V_lClbnepSM3Gi9S4	536
pandas/compat/_optional.py	sha256=96Zlc2gqUYneSzSlraVRGfh2BsTWp4cOUcG2gHjw2E0	5089
pandas/compat/compressors.py	sha256=GdDWdKzWqkImjdwzuVBwW2JvI7aMzpPV8QyhxWgJo0g	1975
pandas/compat/pickle_compat.py	sha256=MTp_LYeueJWVJBWKzWUyiwcwu9MvjEtBzEC0SozvWs8	7723
pandas/compat/pyarrow.py	sha256=HsIOSx5eWLOeQDrhpTtHzP4gKGkBLwPw60n2GWgUWXM	1393
pandas/compat/numpy/__init__.py	sha256=UO-06Rj2g2Mk9rptXZG_fLtA3BhSPMVF4JhTLdSt5AM	1366
pandas/compat/numpy/function.py	sha256=Qvflr9h4rYCw9o8I3RggkhdRqxvav1yioq_JeEUh2T4	13291
pandas/core/__init__.py	sha256=47DEQpj8HBSa-_TImW-5JCeuQeRkm5NMpJWZG3hSuFU	0
pandas/core/accessor.py	sha256=u57BIkm61_SNRzSdQjL210Jtil7BWFUB0HPNl9wCKdo	10044
pandas/core/algorithms.py	sha256=gcP6Crbhyuf05Q52Lav84bkHtwCsYyzQFT8RFfpLWD4	55180
pandas/core/api.py	sha256=9tm275sTpOKtdUvsFCXYQHmBdeJczGNBV1QGv3TQOOc	2911
pandas/core/apply.py	sha256=ChLu7u0YETP8dboHansS0ZcjGqthfBwlFKLfONl9EXs	67184
pandas/core/arraylike.py	sha256=BD2ZQP4zGPd4rJas9lS5C-_qp3XXDL2udU8tzD9bQIQ	17655
pandas/core/base.py	sha256=em41dG9syrQXWeGG5f8v_ubiYfgP9GDZfvwwLNM1sJs	41384
pandas/core/common.py	sha256=WwkpCOI8b9j5rxkhL_Dh5l-7EdkHFfSjIIx-QBsefa0	17449
pandas/core/config_init.py	sha256=8-VUEhbIJ2_qnBNQjDT_Qjz7Au9E1Grg8c8YZdc3rfs	27004
pandas/core/construction.py	sha256=LL1wNdLYbHcRfQNbTrSh5VPIyEHYPISUlCl1cHpOhjE	26384
pandas/core/flags.py	sha256=NxbTcYlNEaO8MKCpbEc22PEpInFn7f7za7EAO6-mxEE	3763
pandas/core/frame.py	sha256=fo5VV79qL9trbaG6-LbjGFo8A_ZrKTFuSyeH8U4J9k0	447493
pandas/core/generic.py	sha256=eqe9eu5sdeWu2_7t7WDQuSZwaT9LD0yJHzAwY2lp1yg	475380
pandas/core/indexing.py	sha256=TRrbtBeUrELiuFiCpAVuP0yIsfrxVLvBbT9bPvlCAmY	97236
pandas/core/missing.py	sha256=x_XOmge6_k9uIij2tyJZBEFKpAju1xUS9knQhe5kleU	35270
pandas/core/nanops.py	sha256=kJpYqWg4E-D89HOXcufquZH0_rPFRbgbmZAULygpDnU	50984
pandas/core/resample.py	sha256=QeYYkKg1ILpdJYfA_9NGYCqDL061AUmQbjN5a6zSV1g	95573
pandas/core/roperator.py	sha256=ljko3iHhBm5ZvEVqrGEbwGV4z0cXd4TE1uSzf-LZlQ8	1114
pandas/core/sample.py	sha256=QEPzbFmeMRMxAIqfkRrJLnIjUZgSupbP8YUEezW-Pcw	4626
pandas/core/series.py	sha256=tUcOwoe3F4G5IxaOGB3HPE_xkUTjJj51meGB60MiABs	213461
pandas/core/shared_docs.py	sha256=Fdd7Xi1TQ_esZXq32Gu-ZPiShIHE2VROSSRtzet509s	30103
pandas/core/sorting.py	sha256=kxr4Phz8HHAsEbyx9J5SCYZ4xENhoZnFmMEAUI-NpIU	22976
pandas/core/_numba/__init__.py	sha256=47DEQpj8HBSa-_TImW-5JCeuQeRkm5NMpJWZG3hSuFU	0
pandas/core/_numba/executor.py	sha256=vsH8jIzWRHho1Au4euWT2opfg5YLG4SBD7xlpvvXGUs	7530
pandas/core/_numba/extensions.py	sha256=awk7FcE_idoVGG0fc90R3qNFD-BFnghXuF3KrytB7hI	18430
pandas/core/_numba/kernels/__init__.py	sha256=Z1t4IUC2MO0a5KbA0LurWfRZL4wNksHVBDLprGtPLlo	520
pandas/core/_numba/kernels/mean_.py	sha256=BesqY1gwFXPIeuXAQtDvvDBZuegsszFVTnl4lxguXEA	5646
pandas/core/_numba/kernels/min_max_.py	sha256=tJ7OSKhne7jXpy4XSBpQS0tkP_0LggkH6iqWlxQ-FeE	3284
pandas/core/_numba/kernels/shared.py	sha256=JUBa96LX4NmXhgXNyo859IwMXEl29EyhmRdMoQo1n78	611
pandas/core/_numba/kernels/sum_.py	sha256=FeKOQl22qO6kN4hAmwmA3wXihrph5S03ucSt65GBquU	6488
pandas/core/_numba/kernels/var_.py	sha256=5BaLdr7HKzdUvKvyifvL9qM36W16SAqk3Ny11OtpW9o	6973
pandas/core/array_algos/__init__.py	sha256=8YLlO6TysEPxltfbNKdG9MlVXeDLfTIGNo2nUR-Zwl0	408
pandas/core/array_algos/datetimelike_accumulations.py	sha256=BCy87HXqI2WO0_cCGK-redvi2STJzCxswYYs06YdxB4	1686
pandas/core/array_algos/masked_accumulations.py	sha256=PL-ZAMai7H1PIXLKE2f9LSL2Ow6WZqkusSQkFfIE8d4	2618
pandas/core/array_algos/masked_reductions.py	sha256=3hgYzhgIQT5qY2Jj59-hwui8qGKhqtr6KKK51jxfqPY	5067
pandas/core/array_algos/putmask.py	sha256=g02wtMt5MTIuT4IS6ukE1Eh8KWb3Hi932hc47dszqJ4	4593
pandas/core/array_algos/quantile.py	sha256=zdzcwgoVRP3eBSM4NJHwocBJC3PINYN1jB02mJubFow	6548
pandas/core/array_algos/replace.py	sha256=wfDHbLfXfZvSGkEgFvcmew5kWn8L_yef-XMsTmIlzZM	4010
pandas/core/array_algos/take.py	sha256=n_pjn9mU7QQJ77SFXogEc5ofoMqRgNbkimwXFunz79M	20815
pandas/core/array_algos/transforms.py	sha256=TPpSPX5CiePVGTFUwnimpcC5YeBOtjAPK20wQvG92QI	1104
pandas/core/arrays/__init__.py	sha256=dE6WRTblcq40JKhXJQDsOwvhFPJstj_8cegiLthH0ks	1314
pandas/core/arrays/_arrow_string_mixins.py	sha256=4R2uYOP7x13__GfmE21jOSwZ-rAcDTXWZ8XzlWiqdyE	12560
pandas/core/arrays/_mixins.py	sha256=1LuY5ZmBfMlW1uY0l9QxK7E5Wet05NfbvQ5BrRlsgGg	17406
pandas/core/arrays/_ranges.py	sha256=Ig3E_ROJ5mbOtK639SJ0UqcI229BrtsAfa_avbqrO8g	6996
pandas/core/arrays/_utils.py	sha256=RmwOy6xNhgZ61qmk_PFnQ5sW-RVrkOhsl4AvQyqOuAY	1901
pandas/core/arrays/base.py	sha256=WLymOfb1IfGv0PNYoHoCLQTNUrLC-CZ--RED7kvDRTc	85698
pandas/core/arrays/boolean.py	sha256=ln7GjlHHTtByAhQKX9XuymhifZTCNSpk1j7I-fQKObo	12440
pandas/core/arrays/categorical.py	sha256=HA4dx9eixNeqbigMrmRk5gsXYRZ9BgPaL7WUBkZQDK0	100418
pandas/core/arrays/datetimelike.py	sha256=fSbpUqiBljmsmvlf5iRsCESEtp6ge0hQVoL6GIvYOME	90548
pandas/core/arrays/datetimes.py	sha256=N9uK8ieFv80NTcoN1BWWhy12sqBh7yN7Kb-icOWse1k	92963
pandas/core/arrays/floating.py	sha256=pvZ72VDstzgslAM5-36KEyJ0z5PBVwTNogcJAxhhMP8	4286
pandas/core/arrays/integer.py	sha256=FWsrgzs_DB3eG8VX1kfzUTMcKOHfa-ACFQh_xVpZPJU	6470
pandas/core/arrays/interval.py	sha256=NsaDlzxiRTj6awmxgr7UYE8HQoSexy-Rozck5ce-J0Y	63830
pandas/core/arrays/masked.py	sha256=qa7fJCCSRu_qnGYM2ci73MzXv56wf9Q3ITGi_xNp8vU	56578
pandas/core/arrays/numeric.py	sha256=lVpSpsG_66z2QMHghCRoYef6dVJJ_QZAf9vkpLMJokI	9165
pandas/core/arrays/numpy_.py	sha256=-WhRo2Hy9aYams3eZmjuuLpkGuyM1Wl_vTZ92hmKx_g	17885
pandas/core/arrays/period.py	sha256=VmfDHc7OC20gytcJ-qDRaipX7kJWN0LPoW6owMyk3Eg	41620
pandas/core/arrays/string_.py	sha256=lI2TBgwVWtievJrVXTmPJRaZyRoDRLJW8QBrJIwVzqI	38070
pandas/core/arrays/string_arrow.py	sha256=KCj5cu8UQ4IajxG-waZTQ-p8Kt47XJbSpG66khw_LJk	17416
pandas/core/arrays/timedeltas.py	sha256=eTi8b16Jumac8WIx8LLf_9ZeFzA4u1nipHMUoc5-lyM	37830
pandas/core/arrays/arrow/__init__.py	sha256=-EKwaHww-yrbm7Z5d3AN_KETWmXYgZ2dW6KHaE2iiLI	221
pandas/core/arrays/arrow/_arrow_utils.py	sha256=RulRjyWzUn9gVFVeypndUwDLezpR2SWACD6_BYmxKDg	1586
pandas/core/arrays/arrow/accessors.py	sha256=tnhqgzdt-AwoekYClqDIiRN9hIIK1VHkQv3_cOYP9F4	13887
pandas/core/arrays/arrow/array.py	sha256=Q1k1WUV9W8hn7aYXpxeTTmeYFSy647KwaesD_Yyv8xM	103022
pandas/core/arrays/arrow/extension_types.py	sha256=NJLTuf_8U8u-Fjt_qfWm7zhUtPQdvjH1JV8fY3oRv-Y	5459
pandas/core/arrays/sparse/__init__.py	sha256=iwvVqa2GG9TjYrd1rxCBjdLeGQBoRqUO2fZnILElbZg	356
pandas/core/arrays/sparse/accessor.py	sha256=lZa3hwvXJKLMkXhqiWU8eev8qthvYQ1HgtW875qQe7g	12503
pandas/core/arrays/sparse/array.py	sha256=tIAxGKX3yHW6YDBzLvfjIbQXBJP-MQup8f_U5yunmag	64585
pandas/core/arrays/sparse/scipy_sparse.py	sha256=rVaj3PtVRrMPlzkoVFSkIopWV0xg0GJnpt1YljWT_zg	6462
pandas/core/computation/__init__.py	sha256=47DEQpj8HBSa-_TImW-5JCeuQeRkm5NMpJWZG3hSuFU	0
pandas/core/computation/align.py	sha256=IBp-G1qbFMICrgm8DYOF-Kt18iCcY_P3peeIGsDkNv4	6161
pandas/core/computation/api.py	sha256=CQ2AF0hwydcgTHycMCFiyZIAU57RcZT-TVid17SIsV4	65
pandas/core/computation/check.py	sha256=Vb1YqLq381-nUp8Vjkg6ycJOxP3dV2aO9XjyM1uhe2Q	226
pandas/core/computation/common.py	sha256=-2EHScxo2jfEQ1oqnnlQ_2eOvtAIn8O2krBaveSwmjs	1442
pandas/core/computation/engines.py	sha256=g9eiyVCUtNmJGbexh7KvTreAKKhs5mQaWx4Z5UeOZ5s	3314
pandas/core/computation/eval.py	sha256=LLnOIBxP2AA9D21NdogPmc7cHL_Rm0729fqVR6HObq8	14212
pandas/core/computation/expr.py	sha256=C9w_peWLaszjqJi6KjEW8dmnJJKBlW--kpa2i4PCZds	25269
pandas/core/computation/expressions.py	sha256=K0vu_v8JBVjJn6eQqNocC4ciNKsIYnEZrq8xwvhik2M	7503
pandas/core/computation/ops.py	sha256=x5Qe3PfjHF5v-FHBerUr39iNXk_T0hLvw0Wchm0RiAQ	14829
pandas/core/computation/parsing.py	sha256=VhYh3en2onhyJkzTelz32-U4Vc3XadyjTwOVctsqlEI	6399
pandas/core/computation/pytables.py	sha256=7-L2GZ43aWNKG6hz-j8RhL8BIEGAEvpYi6rX6Zsvm_4	20745
pandas/core/computation/scope.py	sha256=eyMdfx-gcgJaVIRY2NBgQDt2nW5KSdUZ3M9VRPYUJtU	10203
pandas/core/dtypes/__init__.py	sha256=47DEQpj8HBSa-_TImW-5JCeuQeRkm5NMpJWZG3hSuFU	0
pandas/core/dtypes/api.py	sha256=5mtML1OspdDbsWShw1fsDq93pg2pmuUGSBrvQWQcCgg	1819
pandas/core/dtypes/astype.py	sha256=awzOpnfZ0dCYhzw_J4fekT7u0F0VwgsIapuiAbBkxxg	9207
pandas/core/dtypes/base.py	sha256=EeL8zNbMtrvObdEJtqjkG_vIsoQE8zDZiIR2dHzHKPI	17042
pandas/core/dtypes/cast.py	sha256=AQE8TKIbTfTAvEn06D0h_6hjKy9a-m5W7W0kcge9jV8	62726
pandas/core/dtypes/common.py	sha256=QtwlJgSKUvcwdxAwOOKxKW6Isnx_DuB6uBorYbz4cSk	48001
pandas/core/dtypes/concat.py	sha256=Q_QujfB0C-CIWbcTlktmB02RgxCf7xQsOgEkOV67VPo	12579
pandas/core/dtypes/dtypes.py	sha256=Iom_4KXCBa1T9w363LmO6miVd8WHE5fWyOLUpQGR47Y	76055
pandas/core/dtypes/generic.py	sha256=avKoJBzIQ0pJiFg9mmQ1D5ltkZsYxu8uPa46Hat70Ro	4122
pandas/core/dtypes/inference.py	sha256=OqA9itS2osQBP-mp8jJK9RJZJps4VPsTIvQFCX4EbGM	9012
pandas/core/dtypes/missing.py	sha256=BPzbmr7O7ihmjLKE9A31ck54ANjAtrp8-dVT20MR5fQ	23632
pandas/core/groupby/__init__.py	sha256=KamY9WI5B4cMap_3wZ5ycMdXM_rOxGSL7RtoKKPfjAo	301
pandas/core/groupby/base.py	sha256=OrqG2_h_Bp8Z_MeLrAGWGROG-MtSloGqeaJ79qYbJm0	2740
pandas/core/groupby/categorical.py	sha256=iCsl3d_unK4zAh_lR3eDIBVOhwsv9Bj9X1wbnaR90pw	3047
pandas/core/groupby/generic.py	sha256=LCsrCIjuhcEz-yw3gyk5nYKNiMF1h8en6nQO1hhTywE	96885
pandas/core/groupby/groupby.py	sha256=hOi--l4xW6Ya9ELP6iw_76ayBIniDXAD8zKlSCwsh_A	196078
pandas/core/groupby/grouper.py	sha256=Dl-0aoi3WEM9XXkEGNdv1aD8chxr6jteajAHhz3MU3c	38703
pandas/core/groupby/indexing.py	sha256=QY4GZ4wDd-1K-we0EfdiFvmdAZ_VxVgPrYB0kBZf6wU	9510
pandas/core/groupby/numba_.py	sha256=XjfPfYGbYJgkIKYFiq7Gjnr5wwZ8mKrkeHKTW42HZMg	4894
pandas/core/groupby/ops.py	sha256=qZPzps8n5_67_FcGpByM9G4PFqr7f4PWcwf52Os16uI	38234
pandas/core/indexers/__init__.py	sha256=M4CyNLiQoQ5ohoAMH5HES9Rh2lpryAM1toL-b1TJXj0	736
pandas/core/indexers/objects.py	sha256=PR063DVlu8_-ti7GsLRb0e7o4oAz2xpMil0nMee18z0	14737
pandas/core/indexers/utils.py	sha256=TgVCAX9r4MZw3QPH6aE-d55gRZcKN9H9X-MTZ4u-LiY	16069
pandas/core/indexes/__init__.py	sha256=47DEQpj8HBSa-_TImW-5JCeuQeRkm5NMpJWZG3hSuFU	0
pandas/core/indexes/accessors.py	sha256=MdP8zNlSQeeU7psOXwGUdQ1-8XKzYCl5mKMIcpMCiN8	19152
pandas/core/indexes/api.py	sha256=tDBBn84I19nvPFQKj0GAZhb0zioLJqTUJjSVqyc4Fn4	10426
pandas/core/indexes/base.py	sha256=dp-is3i5GQfl6lYro-cM2stcyXPvRM0fkH3TPbHogy0	267385
pandas/core/indexes/category.py	sha256=_6LpQtBGFsgB4KSZhxEQT4QX57W3172MbvLIAzxboPA	16128
pandas/core/indexes/datetimelike.py	sha256=JH8_o2NJNQj1A0N0YFcC3m5nQGStacI5bv1G-dzYKVA	28377
pandas/core/indexes/datetimes.py	sha256=9WlccEKDghA6i_CTgcvDfsqa0qEzG9mHoJq1k7WgG0k	38330
pandas/core/indexes/extension.py	sha256=-g-4POQ_dox1g3zG-HSZDCYu_UAwdQTMTZ-w7Rz63LE	5228
pandas/core/indexes/frozen.py	sha256=QuFW2zV8wqY7PD5PHbUMJQc3a-c5Eyfkjblp4umOylM	3482
pandas/core/indexes/interval.py	sha256=ISEFn2oinehs_WXcVDMMP1MOWeDd0FHeJkOxLM08GFI	38246
pandas/core/indexes/multi.py	sha256=fp_JSAmx8zBjVUNT-lMDGwEkJAQG8e-wUfo6hccny7c	144147
pandas/core/indexes/period.py	sha256=ohh7J43CgV1ijxn9ozNhO5Vwu0k1-3yURIWTWeNPRgg	18978
pandas/core/indexes/range.py	sha256=qt5IS2batjnOHe90UK5jES7pZhglppW_-1wieLlZysA	39511
pandas/core/indexes/timedeltas.py	sha256=9a5m2wLQUA2v2O6JibpDSssNvNzV8Af6dAJETEpD4qM	10960
pandas/core/interchange/__init__.py	sha256=47DEQpj8HBSa-_TImW-5JCeuQeRkm5NMpJWZG3hSuFU	0
pandas/core/interchange/buffer.py	sha256=KujVQ1qeXMjgRdvwea37FqO9f2ULmLa6Rtr_mTQ11XU	3453
pandas/core/interchange/column.py	sha256=tlHYyU6RP9ESD693d4WpDUNP0hq7MaTZnm6tLJXSq98	17547
pandas/core/interchange/dataframe.py	sha256=M1mWjS70pYLFJau534NtgslcpY_8NiY4dRmRgT73TVo	3879
pandas/core/interchange/dataframe_protocol.py	sha256=L9Wy8vB5oTsuYJQ9NBY4RIEAWXBclnTOH3I_txkIbZk	16177
pandas/core/interchange/from_dataframe.py	sha256=m2Xu6_bXCNqZZhNvN9PT7vklzc51h_ItpFfu7h-LqD4	18077
pandas/core/interchange/utils.py	sha256=TNyR-uXm7J_-wU0CLpIf9ih_bq8p5aBuUv6O_41wKK8	5051
pandas/core/internals/__init__.py	sha256=LE8M58WRu_cvQZns2dxUMeBVjqNfwRWw6vtWKiBrr2I	2615
pandas/core/internals/api.py	sha256=s78Hb4dHuBAufRH9vTd1KO6o0bs-9CoBOsRF6GP03lE	4695
pandas/core/internals/array_manager.py	sha256=q_QKlETGKdb1r8aFKVfV4ZrMoVO1wFNAC2JNHCZ6rGE	43927
pandas/core/internals/base.py	sha256=pO6sju5EIq7u23J7CGPZNTEotbL4KYKzRgyIEmBhqpg	11161
pandas/core/internals/blocks.py	sha256=JmqtO3vd5hCa6UnT-yrCCQelO__EliVte59HODSXrOU	101163
pandas/core/internals/concat.py	sha256=Q_MnHIKSMBvIvA6DpMNkcsQSv8aU9DivUn1mlA_9zEs	19151
pandas/core/internals/construction.py	sha256=KTXO-vrWKfm8-HwTLrsw0r0qVPadXc5pJ_lmkb8U25s	34207
pandas/core/internals/managers.py	sha256=toDgoWhpnOJiwytqyR_X5AmJkmqetYvBq6KbMR9T6-U	81576
pandas/core/internals/ops.py	sha256=Rh2-gWjeSwXnjkiacohSNM5iNvqQqBiAqgblwP6rD9o	5145
pandas/core/methods/__init__.py	sha256=47DEQpj8HBSa-_TImW-5JCeuQeRkm5NMpJWZG3hSuFU	0
pandas/core/methods/describe.py	sha256=IeCkAFDUdVNxoPPqP1R1HzDlKFQHvlg46AgIxntD5Cs	11961
pandas/core/methods/selectn.py	sha256=oomBEebumUfbJ5OLi9vw7saH31vbiy3lK-i63VKWBOw	7696
pandas/core/methods/to_dict.py	sha256=sep0EfimrQ5UNJu-KwC1uYzx1BvbrackOe2-qxl2F5Y	8649
pandas/core/ops/__init__.py	sha256=CQ7tQB-QPUxD6ZnbS2SzFVjjvCD7-ciglexkdbbn7y8	1620
pandas/core/ops/array_ops.py	sha256=wNV7RL-HZoB_I61YlF5nskpH-4RxA2n3P_gj31i18FM	19079
pandas/core/ops/common.py	sha256=jVf_L_oN6bKcUOuH6FgaKOx18se9C3Hl2JPd0Uoj4t4	3500
pandas/core/ops/dispatch.py	sha256=5XFIr7HV1Dicohgm0ZJu-6argn2Qd0OwES2bBxQwCj0	635
pandas/core/ops/docstrings.py	sha256=WlGWcWjNsldPW73krxbgRwQvkacmKqRqJsN4VVz-FXU	18448
pandas/core/ops/invalid.py	sha256=5-gRzdBfk2F8qIZ_vzUlnI-vo1HsAh2F5BYJUEN--m0	1433
pandas/core/ops/mask_ops.py	sha256=0sm9L1LB_USp8DxNBuCdoB8cJ_MzzvSAb_u3QQmQrKI	5409
pandas/core/ops/missing.py	sha256=0WlqN_us0LU5RAdoitM-Ko_4xghJ_HBRkteLQ53fU14	5140
pandas/core/reshape/__init__.py	sha256=47DEQpj8HBSa-_TImW-5JCeuQeRkm5NMpJWZG3hSuFU	0
pandas/core/reshape/api.py	sha256=Qk5y-D5-OdRYKkCgc-ktcxKGNGSCPteISEsByXFWI9M	680
pandas/core/reshape/concat.py	sha256=qwXsAlI9pnLld1pj9uqHf2zinXd-fj8GE3kZ-XNVacU	28253
pandas/core/reshape/encoding.py	sha256=jcRfM1NdE6FSjrvrYD8a--PsqXTq6FTFWfC2mwIzS54	19016
pandas/core/reshape/melt.py	sha256=Zj6PSyI3Dbi_aQPhYyFTz_cWi9m8kIubwItq57JNCFQ	17400
pandas/core/reshape/merge.py	sha256=WiJNUTxQywQPl0FUPyuy-sThsCK4QEADDOqwDmOSfCo	99673
pandas/core/reshape/pivot.py	sha256=ylkSVYQcoMmuxqvEoyEP6YHzeVtGL9y6ueAEfN6_RzY	28917
pandas/core/reshape/reshape.py	sha256=_slnrYBb1ZFgqP1501D5JNF5LmWzD2PQGDtrzwk-eP0	34661
pandas/core/reshape/tile.py	sha256=bDzSjjPydhiCce0DOJab1327a613mhs98PimwfIddjQ	21947
pandas/core/reshape/util.py	sha256=zrShSZARSsWULoXI5tdWqwgZSLQ-u_3xNPS5cpB4QbY	2014
pandas/core/sparse/__init__.py	sha256=47DEQpj8HBSa-_TImW-5JCeuQeRkm5NMpJWZG3hSuFU	0
pandas/core/sparse/api.py	sha256=y0onCpBKCj_5Iaybw5e-gxk8zAa9d1p5Zu58RLzPT1k	143
pandas/core/strings/__init__.py	sha256=KYCMtwb7XWzZXsIZGijtjw9ofs2DIqE9psfKoxRsHuw	1087
pandas/core/strings/accessor.py	sha256=2Wqahgplq6YMP7ROTwH0q0QcN9o84muICrdcOGjMd-U	113796
pandas/core/strings/base.py	sha256=ir-yia8EsnqfBp9MvpGC3WP2wQaQAQzlPG48iR6l4-E	5619
pandas/core/strings/object_array.py	sha256=ymqCZqarsN28n0CGSBC8Qw1QC8HB9KMUMPjQAWVtbk8	16842
pandas/core/tools/__init__.py	sha256=47DEQpj8HBSa-_TImW-5JCeuQeRkm5NMpJWZG3hSuFU	0
pandas/core/tools/datetimes.py	sha256=BIHvjFnfH3XxuHtpb4Wxxdk46LxAcmYyD8OGDb_qXwA	43606
pandas/core/tools/numeric.py	sha256=JnlwsvJlZTiNUxR_MZLHx9Gqz-vwNlNkaXgHP16ijcM	11051
pandas/core/tools/timedeltas.py	sha256=kyDgKp9yRpw-gzucChvvekVQKy1sHu8J5qQwbwWaukg	8858
pandas/core/tools/times.py	sha256=_-z5faRW4NA04LKN-eUgvklqOjRIncQyndFdSzwzDXI	5373
pandas/core/util/__init__.py	sha256=47DEQpj8HBSa-_TImW-5JCeuQeRkm5NMpJWZG3hSuFU	0
pandas/core/util/hashing.py	sha256=LlYoJfn80z0zj0xNt5P3PYRVFJafXI3bRnSYV361Avs	9657
pandas/core/util/numba_.py	sha256=U-2_obqjB_DwLc7Bu6swTCdPdNU62Z9l0QpxYM5Edng	2582
pandas/core/window/__init__.py	sha256=DewB8XXkLGEDgtQqICYPmnkZZ3Y4tN6zPoTYvpNuJGE	450
pandas/core/window/common.py	sha256=LZBddjEy7C_nb-9gmsk2wQr-FsF1WBMsGKd8ptmMdug	6714
pandas/core/window/doc.py	sha256=iCAs_hJ_pwstet2FHwSilVSXoTaKRuuMHwyZ9l2dz_c	4158
pandas/core/window/ewm.py	sha256=nniOOhhrrx88wUd1iG2C2vyhT6mfd1N4UbDt4pY1F78	35190
pandas/core/window/expanding.py	sha256=MnepmpreeY11OX9nQHj5TxgYdnOPJIRC-Cr3MyDnC38	27845
pandas/core/window/numba_.py	sha256=7x9RvcIvPab0C5uXT4U9cP1VNaI7Yym0CevTsMIu27U	10606
pandas/core/window/online.py	sha256=NKHkFpehR5QDT5VrCESEqjZ9a_Fq0JkchzmXFtzLRds	3735
pandas/core/window/rolling.py	sha256=jj5NmCV28NgsWXMaBVqV-j8-JPwZOCu3heLi9AAbTMU	95504
pandas/errors/__init__.py	sha256=DotJJfd-bS7FSQbnLC6SKWCfz_GqGYS6Gy6Fc9AJZg0	27164
pandas/io/__init__.py	sha256=4YJcSmLT6iTWceVgxGNSyRJq91wxhrgsNr47uc4Rw-I	293
pandas/io/_util.py	sha256=7AXuIcOdzDaLxkapNC00BUbTBAFwiQ21rorXLGlJd4A	2676
pandas/io/api.py	sha256=w7Ux3U8PI-SeP13hD3PMjWMf3YbOGog6zCDqj0nfnpI	1264
pandas/io/clipboards.py	sha256=t88NnxP8TOpmM1V438o6jgvlEMzlRLaqWBxUQiH_EQ8	6320
pandas/io/common.py	sha256=hsjBpZc8i9O_aKMpCms0tuQ2jAqbkVzLXnUKI01TVcU	40615
pandas/io/feather_format.py	sha256=rIbQD6J6nOzYvfs6be1vXLptR3ObL7fP36eOa8b4GRg	4007
pandas/io/gbq.py	sha256=nkdYZ0w5ZetYdWpIIKALLh5_3nNhFE1hvVV9rJ5yyhk	9372
pandas/io/html.py	sha256=E4rdZT6DVcMRSeDaceBsMpWrc-A9aAEvF5sbW4DstIg	39546
pandas/io/orc.py	sha256=xz3dk0AvHEC92LiCn7cH-x7fA6DXZQaR8xA2zQUVi2c	7817
pandas/io/parquet.py	sha256=CotFKy_O8b6Ccygh7H35KwIhjxNSWH94A5GL1iHC_WM	23641
pandas/io/pickle.py	sha256=t4OulGy7CQL60LXTC8kebegWM7QaJOmudlynAgWxo4w	6582
pandas/io/pytables.py	sha256=85igkNwq029a70jiU7obu3DYAnTP5VVjgoWGhtjFVBI	181685
pandas/io/spss.py	sha256=p4vW9rJEFLPBqEIHMR5fCmo2U-JBTvgnDNd74Y7DFuI	2182
pandas/io/sql.py	sha256=7zxdQNoaw4AR_mWjmR37pCPc9Rs0ZSyTXnHgMpXb8go	101544
pandas/io/stata.py	sha256=3JnSRxbd_NxE6grWAOa1OZO_bGtqGgjKIls6wZpUn_A	136105
pandas/io/xml.py	sha256=ZKHsFACIJhlNJqU8nNBpG-OjHZ2uE_wzh94OOBuj8iI	38656
pandas/io/clipboard/__init__.py	sha256=3aFzdoqbabE8XM-FYjdYIctTps_sTAJDJMrhEbDv_UU	24235
pandas/io/excel/__init__.py	sha256=w62gHQ9nF3XgBOmjhM8eHmV-YXF7gflz1lFqxFq7io8	486
pandas/io/excel/_base.py	sha256=tEBB5m3LcL8ZHv62Kv7G4Ul9MElr2X8JrkXvadypzC4	59073
pandas/io/excel/_calamine.py	sha256=7O8I8yg-dpaK6OqdZflV14ggDbNDJrinhgAPxXgh9ro	3474
pandas/io/excel/_odfreader.py	sha256=vMVZ-lNJpMB0vQ8cewanVpjj3-sFzUAS-I-w28nOmoY	8262
pandas/io/excel/_odswriter.py	sha256=o7dP9MQYRyDO88kFeJMiyW5SmCxusykb8vew4QHMjsg	11210
pandas/io/excel/_openpyxl.py	sha256=CshETVibZ0_rwbNq0y7sPkzSgnXpwI7FUtvAj8efU6Q	19861
pandas/io/excel/_pyxlsb.py	sha256=74huu-7ISIsfvguwDID84B3KIooHtU53XOP3PFkX6ts	4358
pandas/io/excel/_util.py	sha256=1fwMlNjLSd_qlCGLGBcXDPLnZ_SOpAZTIaUgYUVr0_0	8105
pandas/io/excel/_xlrd.py	sha256=tddoGt7ugmyTTryMeqSvU6FE9vgajsMYfrSLQytMEV0	4556
pandas/io/excel/_xlsxwriter.py	sha256=b0o_2MRgeTNG0loBRybT-xDoa65CjUeVC2wmuTUoR0M	9191
pandas/io/formats/__init__.py	sha256=MGhPbyRcirFXg_uAGxyQ_q8Bky6ZUpBZ0nHXQa5LYd8	238
pandas/io/formats/_color_data.py	sha256=fZ_QluvMFUNKUE4-T32x7Pn0nulQgxmsEMHB9URcBOY	4332
pandas/io/formats/console.py	sha256=dcoFM-rirR8qdc1bvgJySPhZvk23S6Nkz3-2Lc30pMk	2748
pandas/io/formats/css.py	sha256=gCSjRV6QatAMY-La26wnrQmyF78G4BruMfpWrDIKIkk	12793
pandas/io/formats/csvs.py	sha256=JAI3kO6xKSMjsLxlYk4EijBuktOHRwU9U91a92OvYnQ	10526
pandas/io/formats/excel.py	sha256=vW5_Pii4i_wv_VNVR0wn-7IFwdgf2tzROor4eThVO68	32994
pandas/io/formats/format.py	sha256=FPeKW4UASjOLB-N73HfVZWVviqUbDPoBoVLCQxhJJjE	66127
pandas/io/formats/html.py	sha256=AiROfWxTRrMT75LZsrBMJTIs3ky9n1x3nUnXzKpZILM	24165
pandas/io/formats/info.py	sha256=heCm4flQPvNMNW6zecz_XUrfV5O-_zWdpam_dk3V2Tc	32621
pandas/io/formats/printing.py	sha256=Hrs0vaaacrfswH7FuPCM9FnVg5kKL5vGYl8-ZxAQC4Q	17950
pandas/io/formats/string.py	sha256=f6UNLnvUV-iO-7k7zXqWBOs7hOoU7_fWQzogyeY8c7I	6707
pandas/io/formats/style.py	sha256=BRv6I9qQLXOUP-qtBtAg9ms8mZRD7kd60J2w6k7wVpo	155868
pandas/io/formats/style_render.py	sha256=TgyXK40A4dp8geKIeGWMwNm_v597jWQmJZH-H-TSSdQ	90899
pandas/io/formats/xml.py	sha256=dLBpVLGltVRiOxYCIVLb4okLXwhPneRp7whi2VbV1gk	16029
pandas/io/formats/templates/html.tpl	sha256=KA-w_npfnHM_1c5trtJtkd3OD9j8hqtoQAY4GCC5UgI	412
pandas/io/formats/templates/html_style.tpl	sha256=_gCqktLyUGAo5TzL3I-UCp1Njj8KyeLCWunHz4nYHsE	694
pandas/io/formats/templates/html_table.tpl	sha256=MJxwJFwOa4KNli-ix7vYAGjRzw59FLAmYKHMy9nC32k	1811
pandas/io/formats/templates/latex.tpl	sha256=m-YMxqKVJ52kLd61CA9V2MiC_Dtwwa-apvU8YtH8TYU	127
pandas/io/formats/templates/latex_longtable.tpl	sha256=opn-JNfuMX81g1UOWYFJLKdQSUwoSP_UAKbK4kYRph4	2877
pandas/io/formats/templates/latex_table.tpl	sha256=YNvnvjtwYXrWFVXndQZdJqKFIXYTUj8f1YOUdMmxXmQ	2221
pandas/io/formats/templates/string.tpl	sha256=Opr87f1tY8yp_G7GOY8ouFllR_7vffN_ok7Ndf98joE	344
pandas/io/json/__init__.py	sha256=ArWTQnIKhxDVaMI1j0Whgpk0ci6dP0mpUiGwMRqEdtY	270
pandas/io/json/_json.py	sha256=nyznN821ajpCfe-z-geEWqQDNaWnHsnn_3tfDT81Dj8	48231
pandas/io/json/_normalize.py	sha256=rbyrEKwuxotrABiv6Jmb9JN6k6rCXd99ONrEZv2IbXI	17212
pandas/io/json/_table_schema.py	sha256=Ld6OMQsdCutRvmGHPayKOTf08BNTnhuFwcQGRnlCq_w	11594
pandas/io/parsers/__init__.py	sha256=7BLx4kn9y5ipgfZUWZ4y_MLEUNgX6MQ5DyDwshhJxVM	204
pandas/io/parsers/arrow_parser_wrapper.py	sha256=I-OXG06TKyv6lx__lSpTgIchpWct9VU6F-88cH6fbyQ	11080
pandas/io/parsers/base_parser.py	sha256=s-bYfeFE7R3gfTuOQQPAP600fgu950Z81UnvCHPDvKA	49980
pandas/io/parsers/c_parser_wrapper.py	sha256=yXK-ZrUOxZcXdZ9rtINgRl7l426tdoch8GyZIS_nCMI	14199
pandas/io/parsers/python_parser.py	sha256=9fnAQ5iFQwBETy-6ptu66-3Ppu8tn81CGSRyYxhgE2I	48456
pandas/io/parsers/readers.py	sha256=yP4xBAdreacpmmKamh7w6O4CTl0NQ5z0UVSuA7LSs0c	87157
pandas/io/sas/__init__.py	sha256=AIAudC9f784kcEzuho8GiXU63vj2ThRitKznl7Imkq4	69
pandas/io/sas/sas7bdat.py	sha256=kHkufkBH7jqj9cPACxImJnybYDRQ5pOguJ1QjZ4KJ5A	27730
pandas/io/sas/sas_constants.py	sha256=CM1wSNzXn6nkjLMSTeBhBJlL6d0hU-1YdNwEO8HE-9U	8719
pandas/io/sas/sas_xport.py	sha256=_N7sGHw4Z80u-emCxS4lv6UFs6N01eKj5CZkTzq7XiM	15134
pandas/io/sas/sasreader.py	sha256=S7bRlsXahhpoTkKdsHoWY9TLo_jgzNJJdsb6gxpcfuY	4885
pandas/plotting/__init__.py	sha256=W_2wP9v02mNCK4lV5ekG1iJHYSF8dD1NbByJiNq3g8I	2826
pandas/plotting/_core.py	sha256=BLIzDrRcaDDYBpXj8nfw3aIXabos6YlwPjondYmh6II	66558
pandas/plotting/_misc.py	sha256=sbOaqkE9lA5HbikzcFBcXe9tdqHMVAxxMH3V9QfYr-c	20929
pandas/plotting/_matplotlib/__init__.py	sha256=jGq_ouunQTV3zzX_crl9kCVX2ztk1p62McqD2WVRnAk	2044
pandas/plotting/_matplotlib/boxplot.py	sha256=AaLBxRNm6ke8J0JnDZtSr9g93LPMVmkgyLLqQ6ovYfU	18385
pandas/plotting/_matplotlib/converter.py	sha256=EcdgaqQPOqYIO2noB-6J2xkODsBwATamuwA315SCVog	37033
pandas/plotting/_matplotlib/core.py	sha256=20oTgXZwzTQDfqBY6g_HT9CsGd1RkuNtnu0YE-rtO5U	71826
pandas/plotting/_matplotlib/groupby.py	sha256=vg8RYC3SxN2Khc-34GDV3UpCVSPnawt4zwYqIuzb5HE	4343
pandas/plotting/_matplotlib/hist.py	sha256=uljuycUD16A6u3GdktvZwXdU3qMKPfFLFMgYmBX4zQU	16816
pandas/plotting/_matplotlib/misc.py	sha256=tzbAVRDGc1Ep6BR3QbYAEKEHgkX2vwMBX9k9uwN-j8c	13358
pandas/plotting/_matplotlib/style.py	sha256=mKDcq4cBmYF9zDrBv3st3fNFvSn-91rYEH5cLXaYiw0	8368
pandas/plotting/_matplotlib/timeseries.py	sha256=Mw3zTUVL8NR1bUCxWrait8kPCB9DHBkm8skT_RdEQ3k	11531
pandas/plotting/_matplotlib/tools.py	sha256=yH7FSA6FMW0Idrxkg12Ki0SHjbVR7tpYu-R6SHX5gzo	15415
pandas/tseries/__init__.py	sha256=CM1Forog6FJC_5YY4IueiWfQ9cATlSDJ4hF23RTniBQ	293
pandas/tseries/api.py	sha256=0Tms-OsqaHcpWH7a2F4mqKqEV-G5btiZKte3cUnEWQM	234
pandas/tseries/frequencies.py	sha256=HNmBHzxRPhtlnpZF6iBSvq6e2du9J1JZ9gQ2c48Bvv0	17686
pandas/tseries/holiday.py	sha256=G9kQvaBMzdNUoCs4WApAcxzSkOozFEyfDYFFjL8ZlZc	18596
pandas/tseries/offsets.py	sha256=wLWH1_fg7dYGDsHDRyBxc62788G9CDhLcpDeZHt5ixI	1531
pandas/util/__init__.py	sha256=tXNVCMKcgkFf4GETkpUx_UYvN56-54tYCCM0-04OIn4	827
pandas/util/_decorators.py	sha256=n1OyKRRG-dcCRUSmyejpKTyfP_iu2kVF0TJ_9yIJkeo	17106
pandas/util/_doctools.py	sha256=Es1FLqrmsOLpJ_7Y24q_vqdXGw5Vy6vcajcfbIi_FCo	6819
pandas/util/_exceptions.py	sha256=H6Tz6X1PqPVp6wG_7OsjHEqTvTM9I3SebF5-WcTdZOc	2876
pandas/util/_print_versions.py	sha256=eHw3wpaF-l66uzupWfl_x2jjXz8WTedHZdH4FFKtWo0	4636
pandas/util/_test_decorators.py	sha256=KEhS1cMaBbf4U0R0KMRXZl-CcCkPfNqxpVz8BTtb0zY	5079
pandas/util/_tester.py	sha256=Mluqpd_YwVdcdgZfSu-_oVdadk_JjX9FuPGFjn_S6ZA	1462
pandas/util/_validators.py	sha256=VGKuOFzz0rY5g2dmbKpWV8vZb5Jb1RV5w-HTVi1GMY0	14300
pandas/util/version/__init__.py	sha256=57SNOildSF8ehHn99uGwCZeAkTEuA6YMw6cYxjEyQ2I	16394
pandas-2.3.1.dist-info/LICENSE	sha256=Uz620LmOW-Pd0S3Ol7413REoL1xHzfjQjIF1b9XXCiY	1634
pandas-2.3.1.dist-info/METADATA	sha256=r6d8yFxVhi0YE3kvITy0HCsc0WF3itDqElyb_DF_Ztk	19437
pandas-2.3.1.dist-info/WHEEL	sha256=8pzy3-eEWaiZuskkpQwUZWtbdlvfGCyxrVIHbD6kIZU	99
pandas-2.3.1.dist-info/entry_points.txt	sha256=OVLKNEPs-Q7IWypWBL6fxv56_zt4sRnEI7zawo6y_0w	69
pandas-2.3.1.dist-info/RECORD
