## Supplementary software v0.2.1 for "Virtual control arms for paediatric myopia trials: external validation of axial-elongation models": RECORD

dateutil/__init__.py	sha256=Mqam67WO9IkTmUFyI66vS6IoSXTp9G388DadH2LCMLY	620
dateutil/_common.py	sha256=77w0yytkrxlYbSn--lDVPUMabUXRR9I3lBv_vQRUqUY	932
dateutil/_version.py	sha256=BV031OxDDAmy58neUg5yyqLkLaqIw7ibK9As3jiMib0	166
dateutil/easter.py	sha256=dyBi-lKvimH1u_k6p7Z0JJK72QhqVtVBsqByvpEPKvc	2678
dateutil/relativedelta.py	sha256=IY_mglMjoZbYfrvloTY2ce02aiVjPIkiZfqgNTZRfuA	24903
dateutil/rrule.py	sha256=KJzKlaCd1jEbu4A38ZltslaoAUh9nSbdbOFdjp70Kew	66557
dateutil/tzwin.py	sha256=7Ar4vdQCnnM0mKR3MUjbIKsZrBVfHgdwsJZc_mGYRew	59
dateutil/utils.py	sha256=dKCchEw8eObi0loGTx91unBxm_7UGlU3v_FjFMdqwYM	1965
dateutil/parser/__init__.py	sha256=wWk6GFuxTpjoggCGtgkceJoti4pVjl4_fHQXpNOaSYg	1766
dateutil/parser/_parser.py	sha256=7klDdyicksQB_Xgl-3UAmBwzCYor1AIZqklIcT6dH_8	58796
dateutil/parser/isoparser.py	sha256=8Fy999bnCd1frSdOYuOraWfJTtd5W7qQ51NwNuH_hXM	13233
dateutil/tz/__init__.py	sha256=F-Mz13v6jYseklQf9Te9J6nzcLDmq47gORa61K35_FA	444
dateutil/tz/_common.py	sha256=cgzDTANsOXvEc86cYF77EsliuSab8Puwpsl5-bX3_S4	12977
dateutil/tz/_factories.py	sha256=unb6XQNXrPMveksTCU-Ag8jmVZs4SojoPUcAHpWnrvU	2569
dateutil/tz/tz.py	sha256=EUnEdMfeThXiY6l4sh9yBabZ63_POzy01zSsh9thn1o	62855
dateutil/tz/win.py	sha256=xJszWgSwE1xPx_HJj4ZkepyukC_hNy016WMcXhbRaB8	12935
dateutil/zoneinfo/__init__.py	sha256=KYg0pthCMjcp5MXSEiBJn3nMjZeNZav7rlJw5-tz1S4	5889
dateutil/zoneinfo/dateutil-zoneinfo.tar.gz	sha256=0-pS57bpaN4NiE3xKIGTWW-pW4A9tPkqGCeac5gARHU	156400
dateutil/zoneinfo/rebuild.py	sha256=MiqYzCIHvNbMH-LdRYLv-4T0EIA7hDKt5GLR0IRTLdI	2392
python_dateutil-2.9.0.post0.dist-info/LICENSE	sha256=ugD1Gg2SgjtaHN4n2LW50jIeZ-2NqbwWPv-W1eF-V34	2889
python_dateutil-2.9.0.post0.dist-info/METADATA	sha256=qdQ22jIr6AgzL5jYgyWZjofLaTpniplp_rTPrXKabpM	8354
python_dateutil-2.9.0.post0.dist-info/WHEEL	sha256=-G_t0oGuE7UD0DrSpVZnq1hHMBV9DD2XkS5v7XpmTnk	110
python_dateutil-2.9.0.post0.dist-info/top_level.txt	sha256=4tjdWkhRZvF7LA_BYe_L9gB2w_p2a-z5y6ArjaRkot8	9
python_dateutil-2.9.0.post0.dist-info/zip-safe	sha256=AbpHGcgLb-kRsJGnwFEktk7uzpZOCcBY74-YBdrKVGs	1
python_dateutil-2.9.0.post0.dist-info/RECORD
