## Supplementary software v0.2.1 for "Virtual control arms for paediatric myopia trials: external validation of axial-elongation models": RECORD

pytz/__init__.py	sha256=dml-pbWn-1xqv_ZWHoKoPmhruaO63GoIubnxtFnEvDc	35125
pytz/exceptions.py	sha256=434ZcuLlpLQY9mWoGq7zJMV1TyiYvVgpKBU1qZkbDjM	1571
pytz/lazy.py	sha256=toeR5uDWKBj6ezsUZ4elNP6CEMtK7CO2jS9A30nsFbo	5404
pytz/reference.py	sha256=zUtCki7JFEmrzrjNsfMD7YL0lWDxynKc1Ubo4iXSs74	3778
pytz/tzfile.py	sha256=K2y7pZs4vydpZVftrfAA_-hgw17y1Szc7z_QCse6udU	4723
pytz/tzinfo.py	sha256=XfaVOoO3KsCvtUYaCd0fvgBXWZ8tgevGYUoBh_uiE60	19340
pytz/zoneinfo/CET	sha256=gS9Vrrbozend9HhuFetCVrIegs9fXSjaG60X2UVwysA	2933
pytz/zoneinfo/CST6CDT	sha256=_roybr6I6sIAF6cYdIxGxoRpoef153Fty48dQ6bm9oY	3592
pytz/zoneinfo/Cuba	sha256=HUQeAuKBsEkI5SLZjqynXICOUVOajkKzKH5r-Ov5Odc	2416
pytz/zoneinfo/EET	sha256=XDY-FBUddRyQHN8GxQLZ4awjuOlWlzlUdjv7OdXFNzA	2262
pytz/zoneinfo/EST	sha256=kayA_pdpMcSQ0FjIzotdcf-m1JYfbKE-qcFT8LC8zqA	182
pytz/zoneinfo/EST5EDT	sha256=6e0H177gx2qdRC0JHvHwFmj-58TyYBTAqGixn-bBipU	3552
pytz/zoneinfo/Egypt	sha256=Lft-GCLQhaSJm9VqUmsEFoHIS1Vhfa7pFJn9GZCpifs	2399
pytz/zoneinfo/Eire	sha256=QOjSocO1cihNo59vQkWxvIFPRSxE9apz0KARVx1czEM	3492
pytz/zoneinfo/Factory	sha256=aFFlKx93HXoJoF4SSuTlD8cZtJA-ne5oKzAa6eX2V4k	116
pytz/zoneinfo/GB	sha256=yFSVBw3KQmh99qHD7ngKJ8vLgvGER1Dqb2QoM6RNKbQ	3664
pytz/zoneinfo/GB-Eire	sha256=yFSVBw3KQmh99qHD7ngKJ8vLgvGER1Dqb2QoM6RNKbQ	3664
pytz/zoneinfo/GMT	sha256=bZ83iIPAefhsA4elVHqSxEmGnYBuB94QCEqwTwJJAY0	114
pytz/zoneinfo/GMT+0	sha256=bZ83iIPAefhsA4elVHqSxEmGnYBuB94QCEqwTwJJAY0	114
pytz/zoneinfo/GMT-0	sha256=bZ83iIPAefhsA4elVHqSxEmGnYBuB94QCEqwTwJJAY0	114
pytz/zoneinfo/GMT0	sha256=bZ83iIPAefhsA4elVHqSxEmGnYBuB94QCEqwTwJJAY0	114
pytz/zoneinfo/Greenwich	sha256=bZ83iIPAefhsA4elVHqSxEmGnYBuB94QCEqwTwJJAY0	114
pytz/zoneinfo/HST	sha256=fwPRv1Jk56sCOi75uZfd_Iy2k2aSQHx3B2K5xUlSPzM	329
pytz/zoneinfo/Hongkong	sha256=al_O4kPlq5JpgkLYjEaZzrcgiiLul9NC0R5B69JVWhc	1233
pytz/zoneinfo/Iceland	sha256=0u-sTl8j2IyV1ywdtCgHFw9S9D3ZiiBa9akqkbny2Zc	148
pytz/zoneinfo/Iran	sha256=Lb2H9BCBXtz819FL6E3gBA7w2ROiIgPgx-f08XpqkVo	1248
pytz/zoneinfo/Israel	sha256=JUuWQmW5Tha0pJjw61Q5aN7CX0z4D7ops9OOSnda6Dc	2388
pytz/zoneinfo/Jamaica	sha256=wlagieUPRf5-beie-h7QsONbNzjGsm8vMs8uf28pw28	482
pytz/zoneinfo/Japan	sha256=oCueZgRNxcNcX3ZGdif9y6Su4cyVhga4XHdwlcrYLOs	309
pytz/zoneinfo/Kwajalein	sha256=TmZ_0f-ySQ-saBAlRXV0f49Itwne51VBXn6rWcrWqHQ	302
pytz/zoneinfo/Libya	sha256=W1dptGD70T7ppGoo0fczFQeDiIp0nultLNPV66MwB2c	625
pytz/zoneinfo/MET	sha256=gS9Vrrbozend9HhuFetCVrIegs9fXSjaG60X2UVwysA	2933
pytz/zoneinfo/MST	sha256=illz0sYuLL8lIPK0Tkou6dL0Vck_D0W_3rRTOvFYRmQ	360
pytz/zoneinfo/MST7MDT	sha256=MugZwApDs8NI9TnXANQlUE8guNBowWQY0m-ptpPndck	2460
pytz/zoneinfo/NZ	sha256=gADjoyPo_QISQU6UJrAgcHp3HDaMoOFRdH-d23uBSyc	2437
pytz/zoneinfo/NZ-CHAT	sha256=xhexVc5lfJ_qAv2d3HrII6lfRSxKZYBAjY2zpYkCGE8	2054
pytz/zoneinfo/Navajo	sha256=MugZwApDs8NI9TnXANQlUE8guNBowWQY0m-ptpPndck	2460
pytz/zoneinfo/PRC	sha256=ZP_C5DqUQ1oEPAQNHTr36S0DGtx453N68YYbqk7u8-Y	561
pytz/zoneinfo/PST8PDT	sha256=aJd7ua1tGG_vxser02AQpm4wAI3LLTdgh6QcSYYecmg	2852
pytz/zoneinfo/Poland	sha256=TiLDPbeVF0ckgLVEkaSeDaKZ8wctdJDOl_HE_Wd5rKs	2654
pytz/zoneinfo/Portugal	sha256=krB8skaJImv5NDCNHxvTPDBqpNphDFLNW84lB3lgUCw	3527
pytz/zoneinfo/ROC	sha256=DMmQwOpPql25ue3Nf8vAKKT4em06D1Z9rHbLIitxixk	761
pytz/zoneinfo/ROK	sha256=LI9LsV3XcJC0l-KoQf8zI-y7rk-du57erS-N2Ptdi7Q	617
pytz/zoneinfo/Singapore	sha256=XmeVImeqcJ8hJzm7TjAti1nWJAxawOqq7jIzDnHX2hI	401
pytz/zoneinfo/Turkey	sha256=Jk4wjndDta_uLWc8W1dWdjbavJJbsL5ROTmZboVnGKU	1933
pytz/zoneinfo/UCT	sha256=i4WEZ5GrLIpUY8g6W-PAQ-JXDXRIQ01BOYlp7Ufj5vI	114
pytz/zoneinfo/UTC	sha256=i4WEZ5GrLIpUY8g6W-PAQ-JXDXRIQ01BOYlp7Ufj5vI	114
pytz/zoneinfo/Universal	sha256=i4WEZ5GrLIpUY8g6W-PAQ-JXDXRIQ01BOYlp7Ufj5vI	114
pytz/zoneinfo/W-SU	sha256=KmkofRcj6T8Ph28PJChm8JVp13uRvef6TZ0GuPzUiDw	1535
pytz/zoneinfo/WET	sha256=krB8skaJImv5NDCNHxvTPDBqpNphDFLNW84lB3lgUCw	3527
pytz/zoneinfo/Zulu	sha256=i4WEZ5GrLIpUY8g6W-PAQ-JXDXRIQ01BOYlp7Ufj5vI	114
pytz/zoneinfo/iso3166.tab	sha256=oBpdFY8x1GrY5vjMKgbGQYEGgqk5fUYDIPaNVCG2XnE	4791
pytz/zoneinfo/leapseconds	sha256=gWAzwRuERloD6ADF5V6tUV26U_oVm5xh2nYC6jVwYOg	3257
pytz/zoneinfo/tzdata.zi	sha256=-EeBhT7eWZNN3RIVLVFnf0Ekn2iff5gPQIxShpDY0lA	107471
pytz/zoneinfo/zone.tab	sha256=WGtCB-bHZyLegq3Npr9J12H2aFF_RaZz9k2oOzM-7MQ	18822
pytz/zoneinfo/zone1970.tab	sha256=VxlOQ7ABuPgymHshuClT2Zeu6uvrU6hSAUC8EtfYz8w	17597
pytz/zoneinfo/zonenow.tab	sha256=JGdDvM4N0VGEYGVD2AgcuxIExbb_gje3WMtnwQkAzi8	8084
pytz/zoneinfo/Africa/Abidjan	sha256=0u-sTl8j2IyV1ywdtCgHFw9S9D3ZiiBa9akqkbny2Zc	148
pytz/zoneinfo/Africa/Accra	sha256=0u-sTl8j2IyV1ywdtCgHFw9S9D3ZiiBa9akqkbny2Zc	148
pytz/zoneinfo/Africa/Addis_Ababa	sha256=yJsuJTqJJqbOz37_NOS_zbf-JNr_IthHGMMN7sDqSWg	265
pytz/zoneinfo/Africa/Algiers	sha256=vaFpjNVCwObnbfu82rOQzdJvN6nVgmpXpQ1aqzfzsqY	735
pytz/zoneinfo/Africa/Asmara	sha256=yJsuJTqJJqbOz37_NOS_zbf-JNr_IthHGMMN7sDqSWg	265
pytz/zoneinfo/Africa/Asmera	sha256=yJsuJTqJJqbOz37_NOS_zbf-JNr_IthHGMMN7sDqSWg	265
pytz/zoneinfo/Africa/Bamako	sha256=0u-sTl8j2IyV1ywdtCgHFw9S9D3ZiiBa9akqkbny2Zc	148
pytz/zoneinfo/Africa/Bangui	sha256=z_6wKCzL1_ug5JP_hneh5abdUZeIUELkN_ladz-ESEY	235
pytz/zoneinfo/Africa/Banjul	sha256=0u-sTl8j2IyV1ywdtCgHFw9S9D3ZiiBa9akqkbny2Zc	148
pytz/zoneinfo/Africa/Bissau	sha256=IjuxDP6EZiDHFvl_bHS6NN7sdRxLKXllooBC829poak	194
pytz/zoneinfo/Africa/Blantyre	sha256=RE7TpxBBS8a_Q-sn5ZHaSdO-PbFTRJpqDJRz9-Of28s	149
pytz/zoneinfo/Africa/Brazzaville	sha256=z_6wKCzL1_ug5JP_hneh5abdUZeIUELkN_ladz-ESEY	235
pytz/zoneinfo/Africa/Bujumbura	sha256=RE7TpxBBS8a_Q-sn5ZHaSdO-PbFTRJpqDJRz9-Of28s	149
pytz/zoneinfo/Africa/Cairo	sha256=Lft-GCLQhaSJm9VqUmsEFoHIS1Vhfa7pFJn9GZCpifs	2399
pytz/zoneinfo/Africa/Casablanca	sha256=4RqVbw_F3ZucopIC2ivAJ8WDwj5wRODAB67tBpdXcgA	2429
pytz/zoneinfo/Africa/Ceuta	sha256=Cw-2_nFDGbN8WqIsVpcauyZooWX8j3Kmx2PnC0fHut8	2052
pytz/zoneinfo/Africa/Conakry	sha256=0u-sTl8j2IyV1ywdtCgHFw9S9D3ZiiBa9akqkbny2Zc	148
pytz/zoneinfo/Africa/Dakar	sha256=0u-sTl8j2IyV1ywdtCgHFw9S9D3ZiiBa9akqkbny2Zc	148
pytz/zoneinfo/Africa/Dar_es_Salaam	sha256=yJsuJTqJJqbOz37_NOS_zbf-JNr_IthHGMMN7sDqSWg	265
pytz/zoneinfo/Africa/Djibouti	sha256=yJsuJTqJJqbOz37_NOS_zbf-JNr_IthHGMMN7sDqSWg	265
pytz/zoneinfo/Africa/Douala	sha256=z_6wKCzL1_ug5JP_hneh5abdUZeIUELkN_ladz-ESEY	235
pytz/zoneinfo/Africa/El_Aaiun	sha256=UWCCqQLJxd8qsTYw82kz9W1suwW5TRgnZw31sDWDz20	2295
pytz/zoneinfo/Africa/Freetown	sha256=0u-sTl8j2IyV1ywdtCgHFw9S9D3ZiiBa9akqkbny2Zc	148
pytz/zoneinfo/Africa/Gaborone	sha256=RE7TpxBBS8a_Q-sn5ZHaSdO-PbFTRJpqDJRz9-Of28s	149
pytz/zoneinfo/Africa/Harare	sha256=RE7TpxBBS8a_Q-sn5ZHaSdO-PbFTRJpqDJRz9-Of28s	149
pytz/zoneinfo/Africa/Johannesburg	sha256=bBvMdSZo53WFowiuhUO9C8zY6BOGViboCb-U8_49l34	246
pytz/zoneinfo/Africa/Juba	sha256=UVnIqEPJwHLTMC-r5qZQHNv9opoYVsKdq-ta_5XUw_Q	679
pytz/zoneinfo/Africa/Kampala	sha256=yJsuJTqJJqbOz37_NOS_zbf-JNr_IthHGMMN7sDqSWg	265
pytz/zoneinfo/Africa/Khartoum	sha256=MYWDoJ3AcCItZdApoeOgtWWDDxquwTon5v5TOGP70-o	679
pytz/zoneinfo/Africa/Kigali	sha256=RE7TpxBBS8a_Q-sn5ZHaSdO-PbFTRJpqDJRz9-Of28s	149
pytz/zoneinfo/Africa/Kinshasa	sha256=z_6wKCzL1_ug5JP_hneh5abdUZeIUELkN_ladz-ESEY	235
pytz/zoneinfo/Africa/Lagos	sha256=z_6wKCzL1_ug5JP_hneh5abdUZeIUELkN_ladz-ESEY	235
pytz/zoneinfo/Africa/Libreville	sha256=z_6wKCzL1_ug5JP_hneh5abdUZeIUELkN_ladz-ESEY	235
pytz/zoneinfo/Africa/Lome	sha256=0u-sTl8j2IyV1ywdtCgHFw9S9D3ZiiBa9akqkbny2Zc	148
pytz/zoneinfo/Africa/Luanda	sha256=z_6wKCzL1_ug5JP_hneh5abdUZeIUELkN_ladz-ESEY	235
pytz/zoneinfo/Africa/Lubumbashi	sha256=RE7TpxBBS8a_Q-sn5ZHaSdO-PbFTRJpqDJRz9-Of28s	149
pytz/zoneinfo/Africa/Lusaka	sha256=RE7TpxBBS8a_Q-sn5ZHaSdO-PbFTRJpqDJRz9-Of28s	149
pytz/zoneinfo/Africa/Malabo	sha256=z_6wKCzL1_ug5JP_hneh5abdUZeIUELkN_ladz-ESEY	235
pytz/zoneinfo/Africa/Maputo	sha256=RE7TpxBBS8a_Q-sn5ZHaSdO-PbFTRJpqDJRz9-Of28s	149
pytz/zoneinfo/Africa/Maseru	sha256=bBvMdSZo53WFowiuhUO9C8zY6BOGViboCb-U8_49l34	246
pytz/zoneinfo/Africa/Mbabane	sha256=bBvMdSZo53WFowiuhUO9C8zY6BOGViboCb-U8_49l34	246
pytz/zoneinfo/Africa/Mogadishu	sha256=yJsuJTqJJqbOz37_NOS_zbf-JNr_IthHGMMN7sDqSWg	265
pytz/zoneinfo/Africa/Monrovia	sha256=-VsJW5cU4KdvfgYaQVv4lcuzmaKIVFMd42nO6RXOBdU	208
pytz/zoneinfo/Africa/Nairobi	sha256=yJsuJTqJJqbOz37_NOS_zbf-JNr_IthHGMMN7sDqSWg	265
pytz/zoneinfo/Africa/Ndjamena	sha256=8T3A0Zm9Gj0Bvm6rd88t3GAXKiKdGUfHlIqYlkYI0KM	199
pytz/zoneinfo/Africa/Niamey	sha256=z_6wKCzL1_ug5JP_hneh5abdUZeIUELkN_ladz-ESEY	235
pytz/zoneinfo/Africa/Nouakchott	sha256=0u-sTl8j2IyV1ywdtCgHFw9S9D3ZiiBa9akqkbny2Zc	148
pytz/zoneinfo/Africa/Ouagadougou	sha256=0u-sTl8j2IyV1ywdtCgHFw9S9D3ZiiBa9akqkbny2Zc	148
pytz/zoneinfo/Africa/Porto-Novo	sha256=z_6wKCzL1_ug5JP_hneh5abdUZeIUELkN_ladz-ESEY	235
pytz/zoneinfo/Africa/Sao_Tome	sha256=MdjxpQ268uzJ7Zx1ZroFUtRUwqsJ6F_yY3AYV9FXw1I	254
pytz/zoneinfo/Africa/Timbuktu	sha256=0u-sTl8j2IyV1ywdtCgHFw9S9D3ZiiBa9akqkbny2Zc	148
pytz/zoneinfo/Africa/Tripoli	sha256=W1dptGD70T7ppGoo0fczFQeDiIp0nultLNPV66MwB2c	625
pytz/zoneinfo/Africa/Tunis	sha256=OFVMEM4eYT2Ez0beuhEUCTSIpcFldWxsV2uEoTZIUNI	689
pytz/zoneinfo/Africa/Windhoek	sha256=xuhvudrMH4alnVmouSTQI8YL8F_HbgsF2EQ7AZKzuHs	955
pytz/zoneinfo/America/Adak	sha256=IB1DhwJQAKbhPJ9jHLf8zW5Dad7HIkBS-dhv64E1OlM	2356
pytz/zoneinfo/America/Anchorage	sha256=oZA1NSPS2BWdymYpnCHFO8BlYVS-ll5KLg2Ez9CbETs	2371
pytz/zoneinfo/America/Anguilla	sha256=hJHlV_-AGoMGUWuMpZRv9fLmghrzFHfrR9fRkcxaZJc	246
pytz/zoneinfo/America/Antigua	sha256=hJHlV_-AGoMGUWuMpZRv9fLmghrzFHfrR9fRkcxaZJc	246
pytz/zoneinfo/America/Araguaina	sha256=G6v9wYFZ8EB4WQfIsqRbbiiKd2b27j7Zt5dFjBbzx2o	870
pytz/zoneinfo/America/Aruba	sha256=hJHlV_-AGoMGUWuMpZRv9fLmghrzFHfrR9fRkcxaZJc	246
pytz/zoneinfo/America/Asuncion	sha256=9yfGiENhXNgd2_0xHVsF-hLeJkGSqRs-zD9O945KJWc	1644
pytz/zoneinfo/America/Atikokan	sha256=kayA_pdpMcSQ0FjIzotdcf-m1JYfbKE-qcFT8LC8zqA	182
pytz/zoneinfo/America/Atka	sha256=IB1DhwJQAKbhPJ9jHLf8zW5Dad7HIkBS-dhv64E1OlM	2356
pytz/zoneinfo/America/Bahia	sha256=qi7dA6FofDhLxVMmd2L8bK3HeaQnc9X-jiijwyfhs3g	1010
pytz/zoneinfo/America/Bahia_Banderas	sha256=MvrXGJ5LzaHOeguJqxszxjxMhVafGVbk-ojXEc7_YEI	1100
pytz/zoneinfo/America/Barbados	sha256=ima-Qrrhazu4Qfvu2Z0-e6E-GTiYknuJBu6c2yVG9LE	436
pytz/zoneinfo/America/Belem	sha256=aZMUgtFDdHNISpqyQRYbmS2IBD-BAS3CaJnhu6onLCY	562
pytz/zoneinfo/America/Belize	sha256=pkfLY2KfPchbeJa1pWcXmWAwp4ZlRvxWLVezXnrbkws	1614
pytz/zoneinfo/America/Blanc-Sablon	sha256=hJHlV_-AGoMGUWuMpZRv9fLmghrzFHfrR9fRkcxaZJc	246
pytz/zoneinfo/America/Boa_Vista	sha256=dMtaG11kGlJrgJJgGWEDZZAmnO_HfT3L4X8pI72LLFY	618
pytz/zoneinfo/America/Bogota	sha256=Z1ernZZGQxulE8KFWHYWcM3SV1jn2_QEc1Q0OJzHRak	232
pytz/zoneinfo/America/Boise	sha256=7HQsNPJiUheQgFz5kVLvTnf5xhXAYaeANqDskxKz2Vs	2410
pytz/zoneinfo/America/Buenos_Aires	sha256=JmU8lBwmy29gR6OmeytvFdMRx6ObJKnYNHmLyMmXX2M	1062
pytz/zoneinfo/America/Cambridge_Bay	sha256=_4xRlX3WdVpEcqoT6myD7NeTCXnn9OYk_iH006bwULo	2254
pytz/zoneinfo/America/Campo_Grande	sha256=gINiXg5i2e6Rh2Nbo2bFqhPAJL4F4cAqGnBankXTDXw	1430
pytz/zoneinfo/America/Cancun	sha256=EdV0Nw2WjM7VnjFHoq5jsSbLuuE7eP1OE74utEyWJG4	864
pytz/zoneinfo/America/Caracas	sha256=mUNMFdDzZLav_ePA1ocBdmqVBierkeEszTIFpNCm5J0	250
pytz/zoneinfo/America/Catamarca	sha256=uMCJXXGYmNESHVvj5RYBZ0McrOdE14hwm17l25MgRW0	1062
pytz/zoneinfo/America/Cayenne	sha256=4k7Iv1woX4atqePKrcvMQD2Vk9Tmma7rW_AW_R62pCc	184
pytz/zoneinfo/America/Cayman	sha256=kayA_pdpMcSQ0FjIzotdcf-m1JYfbKE-qcFT8LC8zqA	182
pytz/zoneinfo/America/Chicago	sha256=_roybr6I6sIAF6cYdIxGxoRpoef153Fty48dQ6bm9oY	3592
pytz/zoneinfo/America/Chihuahua	sha256=3Ngzbedg8AzAqxsbQSG0jVRx-LxYlw1i3kx-Yzl-2Ic	1102
pytz/zoneinfo/America/Ciudad_Juarez	sha256=ir4b27DiFrhL0H4fZQ92nEa-BBoPfLWIz3phU373dgE	1538
pytz/zoneinfo/America/Coral_Harbour	sha256=kayA_pdpMcSQ0FjIzotdcf-m1JYfbKE-qcFT8LC8zqA	182
pytz/zoneinfo/America/Cordoba	sha256=uniNihhMHnr4XK4WpwiPUnrAT0YPmvzqB6f0hRLtXvY	1062
pytz/zoneinfo/America/Costa_Rica	sha256=74rYa6lrgIkyls9PkHo8SCYl9oOqiuG5S7MWdnJelP4	316
pytz/zoneinfo/America/Coyhaique	sha256=beZXU6Lw5jx2Wp3dNRkFiofXGma2dM6DsqvJT9CSHdc	2126
pytz/zoneinfo/America/Creston	sha256=illz0sYuLL8lIPK0Tkou6dL0Vck_D0W_3rRTOvFYRmQ	360
pytz/zoneinfo/America/Cuiaba	sha256=GRJqkhRXNsOUcgjZddQxRIJdRYaw9pM_YLWbun88dkg	1402
pytz/zoneinfo/America/Curacao	sha256=hJHlV_-AGoMGUWuMpZRv9fLmghrzFHfrR9fRkcxaZJc	246
pytz/zoneinfo/America/Danmarkshavn	sha256=YRZAfUCoVtaL1L-MYMYMH1wyOaVQnfUo_gFnvMXSuzw	698
pytz/zoneinfo/America/Dawson	sha256=rAHhyuMuyjf_eyA2SBG76MRBf_fj_xi5FAuiWVQgJhw	1614
pytz/zoneinfo/America/Dawson_Creek	sha256=aJXCyP4j3ggE4wGCN-LrS9hpD_5zWHzQTeSAKTWEPUM	1050
pytz/zoneinfo/America/Denver	sha256=MugZwApDs8NI9TnXANQlUE8guNBowWQY0m-ptpPndck	2460
pytz/zoneinfo/America/Detroit	sha256=hecz8yqY2Cj5B61G3gLZdAVZvRgK9l0P90c_gN-uD5g	2230
pytz/zoneinfo/America/Dominica	sha256=hJHlV_-AGoMGUWuMpZRv9fLmghrzFHfrR9fRkcxaZJc	246
pytz/zoneinfo/America/Edmonton	sha256=-TkIfc3QlvaCf0p8COZ43Y1HRBAl-nARUi-JdXeK1vE	2332
pytz/zoneinfo/America/Eirunepe	sha256=j5eExkjFaqtC-D8XK0rGzoF9yEgbSlTbPqVG9WKhEa8	642
pytz/zoneinfo/America/El_Salvador	sha256=gvGN8Lkj-sGm2_rs8OUjAMf1oMtKp2Xes6UfWT0WqgU	224
pytz/zoneinfo/America/Ensenada	sha256=SluV7xzZm24LgMXSUVt1cD1AlE7y_bdE65HhDIdXLcs	2458
pytz/zoneinfo/America/Fort_Nelson	sha256=erfODr3DrSpz65kAdO7Ts2dGbZxvddEP6gx4BX3y2J0	2240
pytz/zoneinfo/America/Fort_Wayne	sha256=kNKy9Kj9ICsiYYfCCbAggzMA7exf-GpGPMxoXocHUyw	1682
pytz/zoneinfo/America/Fortaleza	sha256=rjiSB0q1cBuMDOM9orW_uwe5UOLBwTlfjFotwOYe1mU	702
pytz/zoneinfo/America/Glace_Bay	sha256=G8DGLGCapH_aYCF_OhaL5Qonf7FOAgAPwelO5htCWBc	2192
pytz/zoneinfo/America/Godthab	sha256=KGXrMN-YkYpVCgLdpcfwMFQ77EsRAGsjUCG3yAUvVfw	1889
pytz/zoneinfo/America/Goose_Bay	sha256=JgaLueghSvX2g725FOfIgpgvsqxZGykWOhAZWGpQZRY	3210
pytz/zoneinfo/America/Grand_Turk	sha256=4YOFEPK60Bel2_fCsY6vSZxUcMJKjiKtyOf_Q0khEwU	1834
pytz/zoneinfo/America/Grenada	sha256=hJHlV_-AGoMGUWuMpZRv9fLmghrzFHfrR9fRkcxaZJc	246
pytz/zoneinfo/America/Guadeloupe	sha256=hJHlV_-AGoMGUWuMpZRv9fLmghrzFHfrR9fRkcxaZJc	246
pytz/zoneinfo/America/Guatemala	sha256=dugUgCd6QY52yHkHuUP4jRWzo5x439IQigaYCvEF46Q	280
pytz/zoneinfo/America/Guayaquil	sha256=j2UuIo-4RgSOlTNfu77mhZ92waNTeKFSvmoVemJooT0	232
pytz/zoneinfo/America/Guyana	sha256=R0bOvCRDC8SRIexmhsduPdHbbRPwI2GviD9otExiUrk	248
pytz/zoneinfo/America/Halifax	sha256=TZpmc5PwWoLfTfQoQ_b3U17BE2iVKSeNkR0Ho8mbTn8	3424
pytz/zoneinfo/America/Havana	sha256=HUQeAuKBsEkI5SLZjqynXICOUVOajkKzKH5r-Ov5Odc	2416
pytz/zoneinfo/America/Hermosillo	sha256=ixYKestLmS7gWobk9Kq6FtLZo1yqbWActrFUKluzctw	388
pytz/zoneinfo/America/Indianapolis	sha256=kNKy9Kj9ICsiYYfCCbAggzMA7exf-GpGPMxoXocHUyw	1682
pytz/zoneinfo/America/Inuvik	sha256=6J-mapDnrk9A1LtswoE34tqSy_ufedcEBNxixkrEjIo	2074
pytz/zoneinfo/America/Iqaluit	sha256=feOnxAN0N0r-M1qlkrA4JMyawoc0tqae0iiBCPDAs4k	2202
pytz/zoneinfo/America/Jamaica	sha256=wlagieUPRf5-beie-h7QsONbNzjGsm8vMs8uf28pw28	482
pytz/zoneinfo/America/Jujuy	sha256=PGmAehypCxj0XCenCSWqylDIPbKLK0DlrwJK_24D590	1034
pytz/zoneinfo/America/Juneau	sha256=k7hxb0aGRnfnE-DBi3LkcjAzRPyAf0_Hw0vVFfjGeb0	2353
pytz/zoneinfo/America/Knox_IN	sha256=CsvZ5BKw2qVav3x_F8CU9taJdDk7jX41Cfsqms6jXV8	2444
pytz/zoneinfo/America/Kralendijk	sha256=hJHlV_-AGoMGUWuMpZRv9fLmghrzFHfrR9fRkcxaZJc	246
pytz/zoneinfo/America/La_Paz	sha256=hqfD8LQHupdZhji2e93_9pOQAT-R7muzzjP0nyfbFXY	218
pytz/zoneinfo/America/Lima	sha256=HHgTnDUnCZzibvL0MrG8qyOuvjmYYw3e3R5VbnxMZs8	392
pytz/zoneinfo/America/Los_Angeles	sha256=aJd7ua1tGG_vxser02AQpm4wAI3LLTdgh6QcSYYecmg	2852
pytz/zoneinfo/America/Louisville	sha256=tP072xV_n_vIQjxxcJ77AGeGj6yL1KPpn3fwids9g1U	2788
pytz/zoneinfo/America/Lower_Princes	sha256=hJHlV_-AGoMGUWuMpZRv9fLmghrzFHfrR9fRkcxaZJc	246
pytz/zoneinfo/America/Maceio	sha256=3R5DlSe32kQDmoSVIWpcyk2o7qohr-rliwqDSGFIMyQ	730
pytz/zoneinfo/America/Managua	sha256=xBzF01AHn2E2fD8Qdy-DHFe36UqoeNpKPfChduBKWdk	430
pytz/zoneinfo/America/Manaus	sha256=F6RLOOeOi9lymZiQmQ9pR8tFpPZ6EguNdPfOc6BhXDE	590
pytz/zoneinfo/America/Marigot	sha256=hJHlV_-AGoMGUWuMpZRv9fLmghrzFHfrR9fRkcxaZJc	246
pytz/zoneinfo/America/Martinique	sha256=fMs80kOU2YFvC0f9y2eje97JeAtTYBamXrnlTunNLzQ	232
pytz/zoneinfo/America/Matamoros	sha256=fq-PqdmZrQ98UsFmHA9ivjBZv5GEBRTOuLQ5Cu5ajW8	1418
pytz/zoneinfo/America/Mazatlan	sha256=BWH2NqVPA1PsyELPN_2BF8KllrsmQkqg1eujsQvnnx8	1060
pytz/zoneinfo/America/Mendoza	sha256=xcOVtvRyVYFAU90y2QYwpyQhpMLyAp7-Fxvku4kgl0c	1062
pytz/zoneinfo/America/Menominee	sha256=Arv9WLbfhNcpRsUjHDU757BEdwlp08Gt30AixG3gZ04	2274
pytz/zoneinfo/America/Merida	sha256=SVNEHCazjomftnuPVBayFI-E-IQ0WmluHfTpHP0h3d0	1004
pytz/zoneinfo/America/Metlakatla	sha256=twmieGTVY2V-U8nFxqvx7asYv8GVjeWdLtrOI7UApVI	1423
pytz/zoneinfo/America/Mexico_City	sha256=Uog2-FMWz2o12jR6sK9vemJamLeo6OEFMQR3s0xTxkc	1222
pytz/zoneinfo/America/Miquelon	sha256=l5txBJYe9HTRZlILcbSL_HNDYrjUb0ouecNy7QEkg9c	1652
pytz/zoneinfo/America/Moncton	sha256=Wmv-bk9aKKcWWzOpc1UFu67HOfwaIk2Wmh3LgqGctys	3154
pytz/zoneinfo/America/Monterrey	sha256=YixTESJubf6ZBUXy6g32hAM2gR4GXXPqOU4tv0L3kG0	1114
pytz/zoneinfo/America/Montevideo	sha256=dQEBE4mjZPtyRjKXK6Z-bMHJdFqpwhIzxDH4x04rKYk	1496
pytz/zoneinfo/America/Montreal	sha256=pYehoWB0Ofe6woPhgV8r26-5ZJpFPRjgbC5E5pltiI8	3494
pytz/zoneinfo/America/Montserrat	sha256=hJHlV_-AGoMGUWuMpZRv9fLmghrzFHfrR9fRkcxaZJc	246
pytz/zoneinfo/America/Nassau	sha256=pYehoWB0Ofe6woPhgV8r26-5ZJpFPRjgbC5E5pltiI8	3494
pytz/zoneinfo/America/New_York	sha256=6e0H177gx2qdRC0JHvHwFmj-58TyYBTAqGixn-bBipU	3552
pytz/zoneinfo/America/Nipigon	sha256=pYehoWB0Ofe6woPhgV8r26-5ZJpFPRjgbC5E5pltiI8	3494
pytz/zoneinfo/America/Nome	sha256=2izM3-P-PqJ9za6MdhzFfMvPFNq7Gim69tAvEwPeY2s	2367
pytz/zoneinfo/America/Noronha	sha256=feeRAijQqKylZgqe84nKhsFLycT5zIBm7mLIvdyGw4w	702
pytz/zoneinfo/America/Nuuk	sha256=KGXrMN-YkYpVCgLdpcfwMFQ77EsRAGsjUCG3yAUvVfw	1889
pytz/zoneinfo/America/Ojinaga	sha256=b38Q_7VdkCZzaVwb7OXuddihJAzUKPTTqXcmpBm1ntE	1524
pytz/zoneinfo/America/Panama	sha256=kayA_pdpMcSQ0FjIzotdcf-m1JYfbKE-qcFT8LC8zqA	182
pytz/zoneinfo/America/Pangnirtung	sha256=feOnxAN0N0r-M1qlkrA4JMyawoc0tqae0iiBCPDAs4k	2202
pytz/zoneinfo/America/Paramaribo	sha256=Z7UZvNlgd-qEUHjEPYXIkLNTgjMcCzk9EfUUEmUyd7M	248
pytz/zoneinfo/America/Phoenix	sha256=illz0sYuLL8lIPK0Tkou6dL0Vck_D0W_3rRTOvFYRmQ	360
pytz/zoneinfo/America/Port-au-Prince	sha256=09ZAJd4IOiMpfdpUuF1U44R_hRt6BvpAkFXOnYO9yOM	1434
pytz/zoneinfo/America/Port_of_Spain	sha256=hJHlV_-AGoMGUWuMpZRv9fLmghrzFHfrR9fRkcxaZJc	246
pytz/zoneinfo/America/Porto_Acre	sha256=0gpJUl46hQbp0P6Xj1S0NArIWeAryuuDXjsldvB5GHE	614
pytz/zoneinfo/America/Porto_Velho	sha256=uSMV2hZWj-VyBhFBwC950wcThfN3jq6KlycESmQTLOA	562
pytz/zoneinfo/America/Puerto_Rico	sha256=hJHlV_-AGoMGUWuMpZRv9fLmghrzFHfrR9fRkcxaZJc	246
pytz/zoneinfo/America/Punta_Arenas	sha256=tR5uIf1351AWFqrqNtmXnhQWnKREmJaZqKBzaWRVMTQ	1902
pytz/zoneinfo/America/Rainy_River	sha256=7P-_YQrneFcon7QKSTOnkiGjEppFDn3Z48MJ1qq8VBw	2868
pytz/zoneinfo/America/Rankin_Inlet	sha256=nXgqjL3O2BV0em-Xk8qVRRZb_X0yQmHE6vmSSvI9Kzc	2066
pytz/zoneinfo/America/Recife	sha256=bJ_HE0-JFio4-owpZ0pLO8U3ai0fiGu8QHL0DexLiLc	702
pytz/zoneinfo/America/Regina	sha256=yjqT08pHbICYe83H8JmtaDBvCFqRv7Tfze3Y8xuXukw	980
pytz/zoneinfo/America/Resolute	sha256=CnMU2dBI-63vt8-J0Q1Ropx-8b9pRCLjhvrycMIedGg	2066
pytz/zoneinfo/America/Rio_Branco	sha256=0gpJUl46hQbp0P6Xj1S0NArIWeAryuuDXjsldvB5GHE	614
pytz/zoneinfo/America/Rosario	sha256=uniNihhMHnr4XK4WpwiPUnrAT0YPmvzqB6f0hRLtXvY	1062
pytz/zoneinfo/America/Santa_Isabel	sha256=SluV7xzZm24LgMXSUVt1cD1AlE7y_bdE65HhDIdXLcs	2458
pytz/zoneinfo/America/Santarem	sha256=VmZP9S5pPucFxyqAOV908EmWXQZvgCgWLmlJJTUl0LE	588
pytz/zoneinfo/America/Santiago	sha256=0CDw13dCMUsoquMupoJgupkzAUNhDK6E0lVxURA7osA	2515
pytz/zoneinfo/America/Santo_Domingo	sha256=DKtaEj8fQ92ybITTWU4Bm160S9pzJmUVbjaWRnenxU4	458
pytz/zoneinfo/America/Sao_Paulo	sha256=BMBnRO4_4HjvO4t3njjrMGZr-ZPmegkvyvL8KPY6ZM4	1430
pytz/zoneinfo/America/Scoresbysund	sha256=K-qkiMCCFgOe8ccPMABA-lDjc9vb6wpluBOCVfiBdLI	1935
pytz/zoneinfo/America/Shiprock	sha256=MugZwApDs8NI9TnXANQlUE8guNBowWQY0m-ptpPndck	2460
pytz/zoneinfo/America/Sitka	sha256=aiS7Fk37hZpzZ9VkeJQeF-BqTLRC1QOTCgMAJwT8UxA	2329
pytz/zoneinfo/America/St_Barthelemy	sha256=hJHlV_-AGoMGUWuMpZRv9fLmghrzFHfrR9fRkcxaZJc	246
pytz/zoneinfo/America/St_Johns	sha256=r1-17uKv27eZ3JsVkw_DLZQbo6wvjuuVu7C2pDsmOgI	3655
pytz/zoneinfo/America/St_Kitts	sha256=hJHlV_-AGoMGUWuMpZRv9fLmghrzFHfrR9fRkcxaZJc	246
pytz/zoneinfo/America/St_Lucia	sha256=hJHlV_-AGoMGUWuMpZRv9fLmghrzFHfrR9fRkcxaZJc	246
pytz/zoneinfo/America/St_Thomas	sha256=hJHlV_-AGoMGUWuMpZRv9fLmghrzFHfrR9fRkcxaZJc	246
pytz/zoneinfo/America/St_Vincent	sha256=hJHlV_-AGoMGUWuMpZRv9fLmghrzFHfrR9fRkcxaZJc	246
pytz/zoneinfo/America/Swift_Current	sha256=RRKOF7vZC8VvYxD8PP4J1_hUPayKBP7Lu80avRkfPDY	560
pytz/zoneinfo/America/Tegucigalpa	sha256=EzOz7ntTlreMq69JZ2CcAb8Ps98V9bUMN480tpPIyw4	252
pytz/zoneinfo/America/Thule	sha256=8xuPRaZU8RgO5ECqFYHYmnHioc81sBOailkVu8Y02i8	1502
pytz/zoneinfo/America/Thunder_Bay	sha256=pYehoWB0Ofe6woPhgV8r26-5ZJpFPRjgbC5E5pltiI8	3494
pytz/zoneinfo/America/Tijuana	sha256=SluV7xzZm24LgMXSUVt1cD1AlE7y_bdE65HhDIdXLcs	2458
pytz/zoneinfo/America/Toronto	sha256=pYehoWB0Ofe6woPhgV8r26-5ZJpFPRjgbC5E5pltiI8	3494
pytz/zoneinfo/America/Tortola	sha256=hJHlV_-AGoMGUWuMpZRv9fLmghrzFHfrR9fRkcxaZJc	246
pytz/zoneinfo/America/Vancouver	sha256=sknKH0jSPWam-DHfM35qXs8Nam7d5TFlkUI9Sgxryyg	2892
pytz/zoneinfo/America/Virgin	sha256=hJHlV_-AGoMGUWuMpZRv9fLmghrzFHfrR9fRkcxaZJc	246
pytz/zoneinfo/America/Whitehorse	sha256=TrR6PCnYG-mSClBMohqlP8qnYhXMUsydI-L-quXFxyM	1614
pytz/zoneinfo/America/Winnipeg	sha256=7P-_YQrneFcon7QKSTOnkiGjEppFDn3Z48MJ1qq8VBw	2868
pytz/zoneinfo/America/Yakutat	sha256=tFwnKbvwhyyn4LNTAn5ye_JWDdxjCerNDt7oOwUwO2M	2305
pytz/zoneinfo/America/Yellowknife	sha256=-TkIfc3QlvaCf0p8COZ43Y1HRBAl-nARUi-JdXeK1vE	2332
pytz/zoneinfo/America/Argentina/Buenos_Aires	sha256=JmU8lBwmy29gR6OmeytvFdMRx6ObJKnYNHmLyMmXX2M	1062
pytz/zoneinfo/America/Argentina/Catamarca	sha256=uMCJXXGYmNESHVvj5RYBZ0McrOdE14hwm17l25MgRW0	1062
pytz/zoneinfo/America/Argentina/ComodRivadavia	sha256=uMCJXXGYmNESHVvj5RYBZ0McrOdE14hwm17l25MgRW0	1062
pytz/zoneinfo/America/Argentina/Cordoba	sha256=uniNihhMHnr4XK4WpwiPUnrAT0YPmvzqB6f0hRLtXvY	1062
pytz/zoneinfo/America/Argentina/Jujuy	sha256=PGmAehypCxj0XCenCSWqylDIPbKLK0DlrwJK_24D590	1034
pytz/zoneinfo/America/Argentina/La_Rioja	sha256=Um6XoVXhsr62ad1mWuebe6NY0ZHauBdR9tMGDgqCOHg	1076
pytz/zoneinfo/America/Argentina/Mendoza	sha256=xcOVtvRyVYFAU90y2QYwpyQhpMLyAp7-Fxvku4kgl0c	1062
pytz/zoneinfo/America/Argentina/Rio_Gallegos	sha256=F9ZKR4o8gLHX7QBuIjMapGIdmzJxpqwbouPgZ5MqDpY	1062
pytz/zoneinfo/America/Argentina/Salta	sha256=h1KYrDNIapvDkYhi1PaB8WD1qWOe4vhhgDJWDCGV4jc	1034
pytz/zoneinfo/America/Argentina/San_Juan	sha256=AI2GltA80mPNzhHxYycuEwIbO1ANXyIqBQZMpjqKqdQ	1076
pytz/zoneinfo/America/Argentina/San_Luis	sha256=2ItGRcLVK2wx8MyJsHbIBBeAkU4B-MN5x1ZxNyZ7UJE	1088
pytz/zoneinfo/America/Argentina/Tucuman	sha256=twO-FqtNJV8XOzWTvFQ-xnEcWCoDUHY3gpVIG0Mzbf8	1090
pytz/zoneinfo/America/Argentina/Ushuaia	sha256=A6IbpVlY9IIPoSKMFRR9DMROdwXUSDc2HsASueOSnqo	1062
pytz/zoneinfo/America/Indiana/Indianapolis	sha256=kNKy9Kj9ICsiYYfCCbAggzMA7exf-GpGPMxoXocHUyw	1682
pytz/zoneinfo/America/Indiana/Knox	sha256=CsvZ5BKw2qVav3x_F8CU9taJdDk7jX41Cfsqms6jXV8	2444
pytz/zoneinfo/America/Indiana/Marengo	sha256=f3tQ-lgMSUA7nvn64pXhKtJL7mWzGajoCega5MEJSbI	1738
pytz/zoneinfo/America/Indiana/Petersburg	sha256=A88OHuM0Rg3iMLHjKgXq_d2jZCdVSytUQs-9W0KcFyQ	1920
pytz/zoneinfo/America/Indiana/Tell_City	sha256=4dWqAr9Y2BXfL4pAQk-81c3gGl2cNdHXOD7_wJhhhn8	1700
pytz/zoneinfo/America/Indiana/Vevay	sha256=H7VR2G-_sD_C5Rm4P3g1iRC1FWCPg4m0MGD3P1PLzsk	1430
pytz/zoneinfo/America/Indiana/Vincennes	sha256=62mAxT7APFCaoygflnEzdOpe-fuW1yObI6m6EUUcS7A	1710
pytz/zoneinfo/America/Indiana/Winamac	sha256=aZGM2jR8CH9BHSUq7XygiweDd6dorXLPXg246XsbR6s	1794
pytz/zoneinfo/America/Kentucky/Louisville	sha256=tP072xV_n_vIQjxxcJ77AGeGj6yL1KPpn3fwids9g1U	2788
pytz/zoneinfo/America/Kentucky/Monticello	sha256=LtdyCo85BrXQs6rlH61Ym-8KqWHH6PwAOjD0QxhIdzM	2368
pytz/zoneinfo/America/North_Dakota/Beulah	sha256=qtgbqNu8M3AkHF2n-_oSps1pYT4SxgclbkkPKbXaBHs	2396
pytz/zoneinfo/America/North_Dakota/Center	sha256=9ZWbK9YKkquULyBUFS3Lr_idxbt7V7y4W4EO0Kn20sw	2396
pytz/zoneinfo/America/North_Dakota/New_Salem	sha256=DH_bsQfuUnK2obdb06KgisO4XLqht12BXdrgUsZZveg	2396
pytz/zoneinfo/Antarctica/Casey	sha256=VeaLOxTfDyjfGXq5Ul95JEIMXNWHSW-0N3yOoS7VK-c	423
pytz/zoneinfo/Antarctica/Davis	sha256=XB12dEq0Q-3XkzBNTNC7G1fzH-WxxctIuZqI3zp8ypI	283
pytz/zoneinfo/Antarctica/DumontDUrville	sha256=nB36HBWZTdh3TlP0DLFNz1KRQ0aHIfHbp7LC4Urp9fA	172
pytz/zoneinfo/Antarctica/Macquarie	sha256=ie7RlaU8RHTorVVj-MX8StKMqx_oXf4UH2PUqpzcwe0	2260
pytz/zoneinfo/Antarctica/Mawson	sha256=EjIFbqRdr2ZJBaI1XvoWRptnnW1LFrlhydxDDuIQjSI	185
pytz/zoneinfo/Antarctica/McMurdo	sha256=gADjoyPo_QISQU6UJrAgcHp3HDaMoOFRdH-d23uBSyc	2437
pytz/zoneinfo/Antarctica/Palmer	sha256=HTZY0M8td7oUx5REPgRCHuqKg5V3fjJEi4lYBNL4Etg	1404
pytz/zoneinfo/Antarctica/Rothera	sha256=_9NY-f8vkozQYrjbUHP5YjcICg0-LuyA9PnIeK123RU	150
pytz/zoneinfo/Antarctica/South_Pole	sha256=gADjoyPo_QISQU6UJrAgcHp3HDaMoOFRdH-d23uBSyc	2437
pytz/zoneinfo/Antarctica/Syowa	sha256=oCKH7uafN8R1o-ijXGoT5U1JZxwvoLzJu_2Cqyi2hUM	151
pytz/zoneinfo/Antarctica/Troll	sha256=fjcYppwr1FnjEssee-RLgGOANzoUyfjse-RGK46PR2E	1148
pytz/zoneinfo/Antarctica/Vostok	sha256=KfftwdzK6PkMDz0d-D3z4HKIBgY9KqsqHnTnqsPMrUg	213
pytz/zoneinfo/Arctic/Longyearbyen	sha256=XuR19xoPwaMvrrhJ-MOcbnqmbW1B7HQrl7OnQ2s7BwE	2298
pytz/zoneinfo/Asia/Aden	sha256=oCKH7uafN8R1o-ijXGoT5U1JZxwvoLzJu_2Cqyi2hUM	151
pytz/zoneinfo/Asia/Almaty	sha256=lPLWXk2f1mWYRQZFkIrq_5HkhocsUBis0M-yhdDHcBQ	983
pytz/zoneinfo/Asia/Amman	sha256=Qv4cXXw7KBQWE882cgj0kjQ3wh1vpV1orJ2v2Jjxr2U	1433
pytz/zoneinfo/Asia/Anadyr	sha256=WqKnHo5IHSWZ08d2sS5ytHtv0MQMoczP3W9zbDDrbYU	1174
pytz/zoneinfo/Asia/Aqtau	sha256=4n654FZtDssXSfhQszjZG5OmtbE2zo1KbiWcYrFJg00	969
pytz/zoneinfo/Asia/Aqtobe	sha256=1oFHTb-ybcTqLXm0r1ZOVgdYMTHlGoNs-Pgvux50d3E	997
pytz/zoneinfo/Asia/Ashgabat	sha256=-sfGnRumio7_Bs8w9YH4xRDWgjB3wBeW7c0C56Qqk64	605
pytz/zoneinfo/Asia/Ashkhabad	sha256=-sfGnRumio7_Bs8w9YH4xRDWgjB3wBeW7c0C56Qqk64	605
pytz/zoneinfo/Asia/Atyrau	sha256=_U8COUIE9nG_HKddZE1Q0sPuz3rMwfjwmfnVDY_vSmg	977
pytz/zoneinfo/Asia/Baghdad	sha256=S-plKI4zCLqI0idGABEk3oRTazNyrIj2T98-EtWtZD8	969
pytz/zoneinfo/Asia/Bahrain	sha256=wklGY3WPGp-z1OUwb_KOHzRTwBndt1RfDg9Uttt36G4	185
pytz/zoneinfo/Asia/Baku	sha256=6_hq98SGG0j0JA8qYx96WcIMZSLW4w460QXh_OM_ccg	1213
pytz/zoneinfo/Asia/Bangkok	sha256=hf_5PVegQcFSS60CjS80C7h-TGOrfQ4ncm83N8VmZkk	185
pytz/zoneinfo/Asia/Barnaul	sha256=3zeUimLTMrIZE0vX6XHFvB3MoqExoVbE5CSm6GV0zf0	1207
pytz/zoneinfo/Asia/Beirut	sha256=_Z_2ZAg_iL9vU51JDB8CB04uXBDrf1kLIis-JnXaS2o	2154
pytz/zoneinfo/Asia/Bishkek	sha256=IOoUyjABILCkXu1rjCIqSwAufRYFklc5YAC4jdhVw6Q	969
pytz/zoneinfo/Asia/Brunei	sha256=D5qtyWJ_SM8bTQeJJIYhqqojxlVKbrFC1EYMDU9GzXQ	469
pytz/zoneinfo/Asia/Calcutta	sha256=6Qw0EDbLcgMgDik8s7UTJn4QSjmllPNeGVJU5rwKF88	285
pytz/zoneinfo/Asia/Chita	sha256=LbSlS23swFkANUScg8zkNR0imANWNfOIaYd39HbLdIQ	1207
pytz/zoneinfo/Asia/Choibalsan	sha256=qUkXRsTc_u7B90JxULSu7yzKbGtGfKcfEFIasGPC2ec	877
pytz/zoneinfo/Asia/Chongqing	sha256=ZP_C5DqUQ1oEPAQNHTr36S0DGtx453N68YYbqk7u8-Y	561
pytz/zoneinfo/Asia/Chungking	sha256=ZP_C5DqUQ1oEPAQNHTr36S0DGtx453N68YYbqk7u8-Y	561
pytz/zoneinfo/Asia/Colombo	sha256=w52L7bgT4m5hcgRuevIPY83xytfkBmkLhnKMwp16KsY	358
pytz/zoneinfo/Asia/Dacca	sha256=-xulJ2KVhvKp6rlZLMydpw7oXVirk-riEH-181xPE54	323
pytz/zoneinfo/Asia/Damascus	sha256=EthGheaHWmy5IrLCc9NmM3jvASQFHt8TsBF07I1tgbg	1873
pytz/zoneinfo/Asia/Dhaka	sha256=-xulJ2KVhvKp6rlZLMydpw7oXVirk-riEH-181xPE54	323
pytz/zoneinfo/Asia/Dili	sha256=2A9uFmwSwoFA5o2ek1LA0ucohPnM42ghWvD9D5TdnJk	257
pytz/zoneinfo/Asia/Dubai	sha256=pmdhPhaJRwKwONvxiZNGeFSICjlWzyY9JlFHv-H9upY	151
pytz/zoneinfo/Asia/Dushanbe	sha256=koYnnYWuFsBXd1vJfZsGdpwnbFHEwvkGBmSrrx3KIss	577
pytz/zoneinfo/Asia/Famagusta	sha256=CFrcygd8ude5x6OEtfM_Dw0KYHoxpPPzq46KoHVxjjc	2028
pytz/zoneinfo/Asia/Gaza	sha256=t0YxcUQL53VNKnKbKijn0OE_MaryEynonabse-iTtzs	3844
pytz/zoneinfo/Asia/Harbin	sha256=ZP_C5DqUQ1oEPAQNHTr36S0DGtx453N68YYbqk7u8-Y	561
pytz/zoneinfo/Asia/Hebron	sha256=6Y0USHKx-xoCxCr_WpCuM3olP1vUGnzrcnGiyQFcqdQ	3872
pytz/zoneinfo/Asia/Ho_Chi_Minh	sha256=Lnv1vpUNAXBo8v0b9d9AQpy-AEyO5Qa2Ig0PvDkjrmU	337
pytz/zoneinfo/Asia/Hong_Kong	sha256=al_O4kPlq5JpgkLYjEaZzrcgiiLul9NC0R5B69JVWhc	1233
pytz/zoneinfo/Asia/Hovd	sha256=Zn4PLGlD-URJDsbChor5bqWTzuAil2tbrGJW0j5TLbs	877
pytz/zoneinfo/Asia/Irkutsk	sha256=IVuoXCwdeI-KIUfFkEt6yBjqYP3V9GTrF-_WLnffFzk	1229
pytz/zoneinfo/Asia/Istanbul	sha256=Jk4wjndDta_uLWc8W1dWdjbavJJbsL5ROTmZboVnGKU	1933
pytz/zoneinfo/Asia/Jakarta	sha256=TvEzBvSzfzFCdOsMAZ0QgR95JA5xf3kAZONhy5gEXRE	383
pytz/zoneinfo/Asia/Jayapura	sha256=ihzUd-L8HUVqG-Na10MyPE-YYwjVFj-xerqjTN4EJZs	221
pytz/zoneinfo/Asia/Jerusalem	sha256=JUuWQmW5Tha0pJjw61Q5aN7CX0z4D7ops9OOSnda6Dc	2388
pytz/zoneinfo/Asia/Kabul	sha256=JZEbo8bSj_L7HnXUm2gAUlNlCvJlRJhFkSHCg5o3ggk	194
pytz/zoneinfo/Asia/Kamchatka	sha256=KY1PlJvRSNkY_5hyJBxj5DDweeYVQaBK05ZgL3kdcCY	1152
pytz/zoneinfo/Asia/Karachi	sha256=iB-mWMTXUyfBwAkZdz8_UmEw0xsgxIub-KNI7akzhkk	379
pytz/zoneinfo/Asia/Kashgar	sha256=F1ZOdZZDsVHwDJinksR-hjcqPzqOljvdreZIWFulJxY	151
pytz/zoneinfo/Asia/Kathmandu	sha256=_RsfeSWbCr8kM4YRJi7Xv6hAEiHW14IFhsXsfhbPjoM	198
pytz/zoneinfo/Asia/Katmandu	sha256=_RsfeSWbCr8kM4YRJi7Xv6hAEiHW14IFhsXsfhbPjoM	198
pytz/zoneinfo/Asia/Khandyga	sha256=bKfmw6k5qYDQsEHG3Mv-VYis3YhCeV7qijDxfxQNn_g	1257
pytz/zoneinfo/Asia/Kolkata	sha256=6Qw0EDbLcgMgDik8s7UTJn4QSjmllPNeGVJU5rwKF88	285
pytz/zoneinfo/Asia/Krasnoyarsk	sha256=D5KE_1wWSD2YdixDy8n3LBNaAlE1_y3TWXw6NrxFKKA	1193
pytz/zoneinfo/Asia/Kuala_Lumpur	sha256=XmeVImeqcJ8hJzm7TjAti1nWJAxawOqq7jIzDnHX2hI	401
pytz/zoneinfo/Asia/Kuching	sha256=D5qtyWJ_SM8bTQeJJIYhqqojxlVKbrFC1EYMDU9GzXQ	469
pytz/zoneinfo/Asia/Kuwait	sha256=oCKH7uafN8R1o-ijXGoT5U1JZxwvoLzJu_2Cqyi2hUM	151
pytz/zoneinfo/Asia/Macao	sha256=MvAkRyRsrA2r052ItlyF5bh2FheRjI0jPwg0uIiH2Yk	1227
pytz/zoneinfo/Asia/Macau	sha256=MvAkRyRsrA2r052ItlyF5bh2FheRjI0jPwg0uIiH2Yk	1227
pytz/zoneinfo/Asia/Magadan	sha256=HccEEXBQvMmLoC_JE-zP_MlLAZ1WmNLQLfM3tJt55M4	1208
pytz/zoneinfo/Asia/Makassar	sha256=OhJtCqSTEU-u5n0opBVO5Bu-wQzcYPy9S_6aAhJXgOw	254
pytz/zoneinfo/Asia/Manila	sha256=8xTSHFQuYVdW3ThdNqiWzVe6Fv75g_5rTQYURLvxrJ4	422
pytz/zoneinfo/Asia/Muscat	sha256=pmdhPhaJRwKwONvxiZNGeFSICjlWzyY9JlFHv-H9upY	151
pytz/zoneinfo/Asia/Nicosia	sha256=0Unm0IFT7HyGeQ7F3vTa_-klfysCgrulqFO6BD1plZU	2002
pytz/zoneinfo/Asia/Novokuznetsk	sha256=pyxxtSUtYDeVmFk0Cg-F33laZS0iKtde9_GJnL9f0KM	1151
pytz/zoneinfo/Asia/Novosibirsk	sha256=5K2-Gx15ThlHfolyW85S5zREtAcMjeHBYWK4E8x2LdY	1207
pytz/zoneinfo/Asia/Omsk	sha256=HyXIWItJXBKVHUzWcQPi1Mmd6ZLmZk-QhRUo9Kv2XOI	1193
pytz/zoneinfo/Asia/Oral	sha256=WQT4qRmC9RI_ll8zB9FvkAL8ezGb8qoqWd75GTlC7kQ	991
pytz/zoneinfo/Asia/Phnom_Penh	sha256=hf_5PVegQcFSS60CjS80C7h-TGOrfQ4ncm83N8VmZkk	185
pytz/zoneinfo/Asia/Pontianak	sha256=inOXwuKtjKv1z_eliPZSIqjSt6whtuxhPeG1YpjU_BQ	353
pytz/zoneinfo/Asia/Pyongyang	sha256=_-g3GnDAtfDX4XAktXH9jFouLUDmOovnjoOfvRpUDsE	237
pytz/zoneinfo/Asia/Qatar	sha256=wklGY3WPGp-z1OUwb_KOHzRTwBndt1RfDg9Uttt36G4	185
pytz/zoneinfo/Asia/Qostanay	sha256=HIjln8QIPNRU6MkWzyPi6vDrjlmVZ4XzFxcUHtXMi7s	1025
pytz/zoneinfo/Asia/Qyzylorda	sha256=JZLNN6NuLkqaWEeVaCZiW_gL6BrIFL9lr65iK7myVPg	1011
pytz/zoneinfo/Asia/Rangoon	sha256=_YHASq4Z5YcUILIdhEzg27CGLzarUHPDHs1Dj0QgNGM	254
pytz/zoneinfo/Asia/Riyadh	sha256=oCKH7uafN8R1o-ijXGoT5U1JZxwvoLzJu_2Cqyi2hUM	151
pytz/zoneinfo/Asia/Saigon	sha256=Lnv1vpUNAXBo8v0b9d9AQpy-AEyO5Qa2Ig0PvDkjrmU	337
pytz/zoneinfo/Asia/Sakhalin	sha256=xzAor82ihAe-yXEwC6OWiMzo9b6Z-oQl39NIkU5Hhbs	1188
pytz/zoneinfo/Asia/Samarkand	sha256=zJKSRt3lEvd6Qvg9b49QAyO4cTJyVnTKyPYcyudpHxk	563
pytz/zoneinfo/Asia/Seoul	sha256=LI9LsV3XcJC0l-KoQf8zI-y7rk-du57erS-N2Ptdi7Q	617
pytz/zoneinfo/Asia/Shanghai	sha256=ZP_C5DqUQ1oEPAQNHTr36S0DGtx453N68YYbqk7u8-Y	561
pytz/zoneinfo/Asia/Singapore	sha256=XmeVImeqcJ8hJzm7TjAti1nWJAxawOqq7jIzDnHX2hI	401
pytz/zoneinfo/Asia/Srednekolymsk	sha256=efaaT8iFHrcccp-VZKNMvtTuPLNjG5V9JH5KKHhH3SI	1194
pytz/zoneinfo/Asia/Taipei	sha256=DMmQwOpPql25ue3Nf8vAKKT4em06D1Z9rHbLIitxixk	761
pytz/zoneinfo/Asia/Tashkent	sha256=apRPy251fSRy_ixsg3BOZNmUbHdO86P5-PdgC1Xws7U	577
pytz/zoneinfo/Asia/Tbilisi	sha256=zQ-2bVq5_USUSbwN6q0qvWjD-HXkKaH4ifMVq1lEeIM	1021
pytz/zoneinfo/Asia/Tehran	sha256=Lb2H9BCBXtz819FL6E3gBA7w2ROiIgPgx-f08XpqkVo	1248
pytz/zoneinfo/Asia/Tel_Aviv	sha256=JUuWQmW5Tha0pJjw61Q5aN7CX0z4D7ops9OOSnda6Dc	2388
pytz/zoneinfo/Asia/Thimbu	sha256=G2nTQVEMmKlWt0B74_fUAL7KQ3YAu__J6HciiYs2IyU	189
pytz/zoneinfo/Asia/Thimphu	sha256=G2nTQVEMmKlWt0B74_fUAL7KQ3YAu__J6HciiYs2IyU	189
pytz/zoneinfo/Asia/Tokyo	sha256=oCueZgRNxcNcX3ZGdif9y6Su4cyVhga4XHdwlcrYLOs	309
pytz/zoneinfo/Asia/Tomsk	sha256=cr0ULZgWBnQfzDiJeYmqpA7Xo5QRzurvrHsrbZsnhOQ	1207
pytz/zoneinfo/Asia/Ujung_Pandang	sha256=OhJtCqSTEU-u5n0opBVO5Bu-wQzcYPy9S_6aAhJXgOw	254
pytz/zoneinfo/Asia/Ulaanbaatar	sha256=qUkXRsTc_u7B90JxULSu7yzKbGtGfKcfEFIasGPC2ec	877
pytz/zoneinfo/Asia/Ulan_Bator	sha256=qUkXRsTc_u7B90JxULSu7yzKbGtGfKcfEFIasGPC2ec	877
pytz/zoneinfo/Asia/Urumqi	sha256=F1ZOdZZDsVHwDJinksR-hjcqPzqOljvdreZIWFulJxY	151
pytz/zoneinfo/Asia/Ust-Nera	sha256=zsG8kgnw0Fcs5N2WwNTVmvWkTlpwf7Oo8y68HcXjYyw	1238
pytz/zoneinfo/Asia/Vientiane	sha256=hf_5PVegQcFSS60CjS80C7h-TGOrfQ4ncm83N8VmZkk	185
pytz/zoneinfo/Asia/Vladivostok	sha256=XMQLMh5SPbI6C4R3UO4KhbnG4hWVkHNedzCQeqxFk6A	1194
pytz/zoneinfo/Asia/Yakutsk	sha256=PPNrRGgg9jefOUM-6M8XqaIm-ElfmRZSWAtSGKLzNXQ	1193
pytz/zoneinfo/Asia/Yangon	sha256=_YHASq4Z5YcUILIdhEzg27CGLzarUHPDHs1Dj0QgNGM	254
pytz/zoneinfo/Asia/Yekaterinburg	sha256=4NyEW6Xjr4UsWPh63HIPI4G6GT_tVG1Xkgc2xbwGjzA	1229
pytz/zoneinfo/Asia/Yerevan	sha256=FM0pUA4NbTWBb_CsJ5KCLVrLoNmad7njBKqFrJBDoxE	1137
pytz/zoneinfo/Atlantic/Azores	sha256=66hDxaK8xFnktLMrpNxkD4r1gGkhS-PEpleuwzuGRA0	3442
pytz/zoneinfo/Atlantic/Bermuda	sha256=LNGKfMsnYvwImjTyzXrLhMOHHDu7qI67RbYNKvvI15I	2396
pytz/zoneinfo/Atlantic/Canary	sha256=ymK9ufqphvNjDK3hzikN4GfkcR3QeCBiPKyVc6FjlbA	1897
pytz/zoneinfo/Atlantic/Cape_Verde	sha256=o92pLdLFX_b9vUiq3rNpca4tupIO3dx9rNrnPcA8474	256
pytz/zoneinfo/Atlantic/Faeroe	sha256=NibdZPZtapnYR_myIZnMdTaSKGsOBGgujj0_T2NvAzs	1815
pytz/zoneinfo/Atlantic/Faroe	sha256=NibdZPZtapnYR_myIZnMdTaSKGsOBGgujj0_T2NvAzs	1815
pytz/zoneinfo/Atlantic/Jan_Mayen	sha256=XuR19xoPwaMvrrhJ-MOcbnqmbW1B7HQrl7OnQ2s7BwE	2298
pytz/zoneinfo/Atlantic/Madeira	sha256=lYY85MC5-GUKExm353ixwtZDxasYavTTWELvv5RXLxE	3377
pytz/zoneinfo/Atlantic/Reykjavik	sha256=0u-sTl8j2IyV1ywdtCgHFw9S9D3ZiiBa9akqkbny2Zc	148
pytz/zoneinfo/Atlantic/South_Georgia	sha256=I9SAcPPumy6Xf9P7dg2aE16oxwDIqyKFqinJTC-XsgM	150
pytz/zoneinfo/Atlantic/St_Helena	sha256=0u-sTl8j2IyV1ywdtCgHFw9S9D3ZiiBa9akqkbny2Zc	148
pytz/zoneinfo/Atlantic/Stanley	sha256=siEjXTAuTum_4XGtS98MBE34XW_5xgXShEX5OMnSFjo	1200
pytz/zoneinfo/Australia/ACT	sha256=QsOFdYWxbbL4_9R7oZ-qYPRzNA3o1P6TIOp76GFgWQY	2190
pytz/zoneinfo/Australia/Adelaide	sha256=ld2EbxU75oVgmPe703z-I6aqLg0Kmv62ZcCGzkT5R20	2208
pytz/zoneinfo/Australia/Brisbane	sha256=eW6Qzze2t0-speJmmvt1JMzbkSadIKdE84XHc7JUtGc	419
pytz/zoneinfo/Australia/Broken_Hill	sha256=3k_3ljTvS5GSfo7Xh6w71UgR3aAwYPBsnCJ-mlEYCqQ	2229
pytz/zoneinfo/Australia/Canberra	sha256=QsOFdYWxbbL4_9R7oZ-qYPRzNA3o1P6TIOp76GFgWQY	2190
pytz/zoneinfo/Australia/Currie	sha256=GLQSzgIfsWxOvmKOrhpfofWqINQf6h36NYy3mcq6gcg	2358
pytz/zoneinfo/Australia/Darwin	sha256=fn0IZhIW98FAnzLig-_GBtW5LA54jajdeeUzg4tCGvo	325
pytz/zoneinfo/Australia/Eucla	sha256=i1-XGG8I6E0dXIdWGF4DlkfDLWhiAxJ_3gMpt-nm_u4	456
pytz/zoneinfo/Australia/Hobart	sha256=GLQSzgIfsWxOvmKOrhpfofWqINQf6h36NYy3mcq6gcg	2358
pytz/zoneinfo/Australia/LHI	sha256=oyPFQzmRqWPrSXt9pNHQmEi_PvX11k2clknziOS6ud8	1846
pytz/zoneinfo/Australia/Lindeman	sha256=xM6Udx22oLNoLR1Y7GQhHOYov8nw3xQNqgc_NVQ2JK4	475
pytz/zoneinfo/Australia/Lord_Howe	sha256=oyPFQzmRqWPrSXt9pNHQmEi_PvX11k2clknziOS6ud8	1846
pytz/zoneinfo/Australia/Melbourne	sha256=lvx_MQcunMc6u2smIrl8X427bLsXvjkgpCSdjYCTNBM	2190
pytz/zoneinfo/Australia/NSW	sha256=QsOFdYWxbbL4_9R7oZ-qYPRzNA3o1P6TIOp76GFgWQY	2190
pytz/zoneinfo/Australia/North	sha256=fn0IZhIW98FAnzLig-_GBtW5LA54jajdeeUzg4tCGvo	325
pytz/zoneinfo/Australia/Perth	sha256=Al1DOUh4U_ofMUQSeVlzSyD3x7SUjP9dchSaBUGmeWg	446
pytz/zoneinfo/Australia/Queensland	sha256=eW6Qzze2t0-speJmmvt1JMzbkSadIKdE84XHc7JUtGc	419
pytz/zoneinfo/Australia/South	sha256=ld2EbxU75oVgmPe703z-I6aqLg0Kmv62ZcCGzkT5R20	2208
pytz/zoneinfo/Australia/Sydney	sha256=QsOFdYWxbbL4_9R7oZ-qYPRzNA3o1P6TIOp76GFgWQY	2190
pytz/zoneinfo/Australia/Tasmania	sha256=GLQSzgIfsWxOvmKOrhpfofWqINQf6h36NYy3mcq6gcg	2358
pytz/zoneinfo/Australia/Victoria	sha256=lvx_MQcunMc6u2smIrl8X427bLsXvjkgpCSdjYCTNBM	2190
pytz/zoneinfo/Australia/West	sha256=Al1DOUh4U_ofMUQSeVlzSyD3x7SUjP9dchSaBUGmeWg	446
pytz/zoneinfo/Australia/Yancowinna	sha256=3k_3ljTvS5GSfo7Xh6w71UgR3aAwYPBsnCJ-mlEYCqQ	2229
pytz/zoneinfo/Brazil/Acre	sha256=0gpJUl46hQbp0P6Xj1S0NArIWeAryuuDXjsldvB5GHE	614
pytz/zoneinfo/Brazil/DeNoronha	sha256=feeRAijQqKylZgqe84nKhsFLycT5zIBm7mLIvdyGw4w	702
pytz/zoneinfo/Brazil/East	sha256=BMBnRO4_4HjvO4t3njjrMGZr-ZPmegkvyvL8KPY6ZM4	1430
pytz/zoneinfo/Brazil/West	sha256=F6RLOOeOi9lymZiQmQ9pR8tFpPZ6EguNdPfOc6BhXDE	590
pytz/zoneinfo/Canada/Atlantic	sha256=TZpmc5PwWoLfTfQoQ_b3U17BE2iVKSeNkR0Ho8mbTn8	3424
pytz/zoneinfo/Canada/Central	sha256=7P-_YQrneFcon7QKSTOnkiGjEppFDn3Z48MJ1qq8VBw	2868
pytz/zoneinfo/Canada/Eastern	sha256=pYehoWB0Ofe6woPhgV8r26-5ZJpFPRjgbC5E5pltiI8	3494
pytz/zoneinfo/Canada/Mountain	sha256=-TkIfc3QlvaCf0p8COZ43Y1HRBAl-nARUi-JdXeK1vE	2332
pytz/zoneinfo/Canada/Newfoundland	sha256=r1-17uKv27eZ3JsVkw_DLZQbo6wvjuuVu7C2pDsmOgI	3655
pytz/zoneinfo/Canada/Pacific	sha256=sknKH0jSPWam-DHfM35qXs8Nam7d5TFlkUI9Sgxryyg	2892
pytz/zoneinfo/Canada/Saskatchewan	sha256=yjqT08pHbICYe83H8JmtaDBvCFqRv7Tfze3Y8xuXukw	980
pytz/zoneinfo/Canada/Yukon	sha256=TrR6PCnYG-mSClBMohqlP8qnYhXMUsydI-L-quXFxyM	1614
pytz/zoneinfo/Chile/Continental	sha256=0CDw13dCMUsoquMupoJgupkzAUNhDK6E0lVxURA7osA	2515
pytz/zoneinfo/Chile/EasterIsland	sha256=QbubBs_xQlvKweAnurhyHjIK4ji77Gh4G-usXul6XVM	2219
pytz/zoneinfo/Etc/GMT	sha256=bZ83iIPAefhsA4elVHqSxEmGnYBuB94QCEqwTwJJAY0	114
pytz/zoneinfo/Etc/GMT+0	sha256=bZ83iIPAefhsA4elVHqSxEmGnYBuB94QCEqwTwJJAY0	114
pytz/zoneinfo/Etc/GMT+1	sha256=1Qzl2X9rQ_RXEf11yH09wQZCr_ph6UdFP7E0yu9s-IQ	116
pytz/zoneinfo/Etc/GMT+10	sha256=JEQyQyQlkC0o6ZTdeVjZhCIOh6cK5TF7H00Pkls-sUI	117
pytz/zoneinfo/Etc/GMT+11	sha256=tWvcvYMFCaE60nJVvDrrov7stJvs1KQYOyrhl3dzcUs	117
pytz/zoneinfo/Etc/GMT+12	sha256=b70HEhErq8IJmq8x7cOZy4eR__3fq5uHHpjvPBEHqMA	117
pytz/zoneinfo/Etc/GMT+2	sha256=T6Ep5zhslBKbYaECFUB6gUKh3iTZPyMoW1kjhonxrUo	116
pytz/zoneinfo/Etc/GMT+3	sha256=QGoYrE04bUJ-OzL37dt2MZT5FxWNLpJDPVXgJbstYZA	116
pytz/zoneinfo/Etc/GMT+4	sha256=RWrkNki-wV7X-coe0VvufBe6LrWVpkPJgia5QQYEnBo	116
pytz/zoneinfo/Etc/GMT+5	sha256=oRmeC41dgYXT-zzyZIRKXN9IvdL2Da5nTuwmG2_prIA	116
pytz/zoneinfo/Etc/GMT+6	sha256=d6dAnwiejyFI2n7AzFlFW0aFAT6zYNEjBIEG0uu0sbQ	116
pytz/zoneinfo/Etc/GMT+7	sha256=TqjYbzd0YHpx1wisFg08J19wTpg6ztJLLongZY_lozs	116
pytz/zoneinfo/Etc/GMT+8	sha256=th_8bIMmYgRPCesBrbmBhRr0jQO7whd70LiY9HfwJyk	116
pytz/zoneinfo/Etc/GMT+9	sha256=Qq5E6iUS7JMJIymT7YoqlI8MtqtVy0mr9t6zWFtWc9Y	116
pytz/zoneinfo/Etc/GMT-0	sha256=bZ83iIPAefhsA4elVHqSxEmGnYBuB94QCEqwTwJJAY0	114
pytz/zoneinfo/Etc/GMT-1	sha256=73F1eU8uAQGP3mcoB2q99CjfManGFHk3fefljp9pYC4	117
pytz/zoneinfo/Etc/GMT-10	sha256=fKWWNwLBOp1OkKjtc1w9LIXJR1mTTD-JdvYflRy1IrU	118
pytz/zoneinfo/Etc/GMT-11	sha256=D2S79n6psa9t9_2vj5wIrFpHH2OJLcCKP6vtwzFZINY	118
pytz/zoneinfo/Etc/GMT-12	sha256=me4V6lmWI8gSr8H7N41WAD0Eww1anh_EF34Qr9UoSnI	118
pytz/zoneinfo/Etc/GMT-13	sha256=xbmbG1BQA6Dlpa_iUwEGyJxW4a3t6lmawdPKAE8vbR8	118
pytz/zoneinfo/Etc/GMT-14	sha256=PpXoREBh02qFpvxVMj2pV9IAzSQvBE7XPvnN9qSZ-Kc	118
pytz/zoneinfo/Etc/GMT-2	sha256=ve6hWLdeuiLhqagaWLqMD6HNybS1chRwjudfTZ2bYBE	117
pytz/zoneinfo/Etc/GMT-3	sha256=N77jILanuLDVkLsdujXZSu-dsHiwN5MIpwh7fMUifso	117
pytz/zoneinfo/Etc/GMT-4	sha256=LSko5fVHqPl5zfwjGqkbMa_OFnvtpT6o_4xYxNz9n5o	117
pytz/zoneinfo/Etc/GMT-5	sha256=uLaSR5Mb18HRTsAA5SveY9PAJ97dO8QzIWqNXe3wZb4	117
pytz/zoneinfo/Etc/GMT-6	sha256=JSN-RUAphJ50fpIv7cYC6unrtrz9S1Wma-piDHlGe7c	117
pytz/zoneinfo/Etc/GMT-7	sha256=vVAOF8xU9T9ESnw68c0SFXpcvkoopaiwTR0zbefHHSU	117
pytz/zoneinfo/Etc/GMT-8	sha256=S7xFQbFMpiDZy4v5L4D9fCrjRIzzoLC5p8Se23xi7us	117
pytz/zoneinfo/Etc/GMT-9	sha256=I5vHNmUK-Yyg_S1skFN44VGVzBgktjFgVQiDIKO4aMI	117
pytz/zoneinfo/Etc/GMT0	sha256=bZ83iIPAefhsA4elVHqSxEmGnYBuB94QCEqwTwJJAY0	114
pytz/zoneinfo/Etc/Greenwich	sha256=bZ83iIPAefhsA4elVHqSxEmGnYBuB94QCEqwTwJJAY0	114
pytz/zoneinfo/Etc/UCT	sha256=i4WEZ5GrLIpUY8g6W-PAQ-JXDXRIQ01BOYlp7Ufj5vI	114
pytz/zoneinfo/Etc/UTC	sha256=i4WEZ5GrLIpUY8g6W-PAQ-JXDXRIQ01BOYlp7Ufj5vI	114
pytz/zoneinfo/Etc/Universal	sha256=i4WEZ5GrLIpUY8g6W-PAQ-JXDXRIQ01BOYlp7Ufj5vI	114
pytz/zoneinfo/Etc/Zulu	sha256=i4WEZ5GrLIpUY8g6W-PAQ-JXDXRIQ01BOYlp7Ufj5vI	114
pytz/zoneinfo/Europe/Amsterdam	sha256=gS9Vrrbozend9HhuFetCVrIegs9fXSjaG60X2UVwysA	2933
pytz/zoneinfo/Europe/Andorra	sha256=gTB5jCQmvIw3JJi1_vAcOYuhtzPBR6RXUx9gVV6p6ug	1742
pytz/zoneinfo/Europe/Astrakhan	sha256=ZeGDZjwVVRoeR-J642zEnN26BPL58ViTJLbwnk7pLXk	1151
pytz/zoneinfo/Europe/Athens	sha256=XDY-FBUddRyQHN8GxQLZ4awjuOlWlzlUdjv7OdXFNzA	2262
pytz/zoneinfo/Europe/Belfast	sha256=yFSVBw3KQmh99qHD7ngKJ8vLgvGER1Dqb2QoM6RNKbQ	3664
pytz/zoneinfo/Europe/Belgrade	sha256=OpWtsGFWBE_S-mYoQcAmjCta9HwbGQANnSmVY9OHCTo	1920
pytz/zoneinfo/Europe/Berlin	sha256=XuR19xoPwaMvrrhJ-MOcbnqmbW1B7HQrl7OnQ2s7BwE	2298
pytz/zoneinfo/Europe/Bratislava	sha256=G9fdhUXmzx651BnyZ6V7AOYIV9EV5aMJMm44eJaLLZw	2301
pytz/zoneinfo/Europe/Brussels	sha256=gS9Vrrbozend9HhuFetCVrIegs9fXSjaG60X2UVwysA	2933
pytz/zoneinfo/Europe/Bucharest	sha256=nfg6-bU2D6DMEWb9EMIBR5kxnNsbDSx0UKfHH_ZzqFc	2184
pytz/zoneinfo/Europe/Budapest	sha256=lNwqxWciBvw9ei81VQwIKHbC_ZDJjpgHU6HFg4wCUkY	2368
pytz/zoneinfo/Europe/Busingen	sha256=K5QY7Ujj2VUchKR4bhhb0hgdAJhmwED71ykXDQOGKe8	1909
pytz/zoneinfo/Europe/Chisinau	sha256=p1J_rqFE13pL8cpBRrEFe-teCI8f0fKK4uTUy_4diF4	2390
pytz/zoneinfo/Europe/Copenhagen	sha256=XuR19xoPwaMvrrhJ-MOcbnqmbW1B7HQrl7OnQ2s7BwE	2298
pytz/zoneinfo/Europe/Dublin	sha256=QOjSocO1cihNo59vQkWxvIFPRSxE9apz0KARVx1czEM	3492
pytz/zoneinfo/Europe/Gibraltar	sha256=a87WpaBlvxI4gAU9OpQOkN8VUJbirVWYf-VfFLTIoS4	3068
pytz/zoneinfo/Europe/Guernsey	sha256=yFSVBw3KQmh99qHD7ngKJ8vLgvGER1Dqb2QoM6RNKbQ	3664
pytz/zoneinfo/Europe/Helsinki	sha256=GEkB7LsVhmegt7YuuWheCDvDGC7b7Nw9bTdDGS9qkJc	1900
pytz/zoneinfo/Europe/Isle_of_Man	sha256=yFSVBw3KQmh99qHD7ngKJ8vLgvGER1Dqb2QoM6RNKbQ	3664
pytz/zoneinfo/Europe/Istanbul	sha256=Jk4wjndDta_uLWc8W1dWdjbavJJbsL5ROTmZboVnGKU	1933
pytz/zoneinfo/Europe/Jersey	sha256=yFSVBw3KQmh99qHD7ngKJ8vLgvGER1Dqb2QoM6RNKbQ	3664
pytz/zoneinfo/Europe/Kaliningrad	sha256=s7GXSe1YvMcs7AiUhHNTA6I4nAOQn_Kmz_ZqJYO-LMM	1493
pytz/zoneinfo/Europe/Kiev	sha256=-wrpG9jPuIKFP1NgBVvnxsMRf9L_h5z3J6Q3jj1AwNM	2120
pytz/zoneinfo/Europe/Kirov	sha256=P7T2Zf5Eo6o4L4Dbg_BfiFjUgTj0dQXlrwY-QZ1eBVk	1185
pytz/zoneinfo/Europe/Kyiv	sha256=-wrpG9jPuIKFP1NgBVvnxsMRf9L_h5z3J6Q3jj1AwNM	2120
pytz/zoneinfo/Europe/Lisbon	sha256=krB8skaJImv5NDCNHxvTPDBqpNphDFLNW84lB3lgUCw	3527
pytz/zoneinfo/Europe/Ljubljana	sha256=OpWtsGFWBE_S-mYoQcAmjCta9HwbGQANnSmVY9OHCTo	1920
pytz/zoneinfo/Europe/London	sha256=yFSVBw3KQmh99qHD7ngKJ8vLgvGER1Dqb2QoM6RNKbQ	3664
pytz/zoneinfo/Europe/Luxembourg	sha256=gS9Vrrbozend9HhuFetCVrIegs9fXSjaG60X2UVwysA	2933
pytz/zoneinfo/Europe/Madrid	sha256=mkLX03rW3t0tmzKBIPe_noUvaFDErwC6_5ZPZZsWHOo	2614
pytz/zoneinfo/Europe/Malta	sha256=EhKcbPL47765tWAiQ57cusaK2TaIQqZCgtJoEZs3Ud0	2620
pytz/zoneinfo/Europe/Mariehamn	sha256=GEkB7LsVhmegt7YuuWheCDvDGC7b7Nw9bTdDGS9qkJc	1900
pytz/zoneinfo/Europe/Minsk	sha256=KgPm0fHycntgd3xbTmmDl4O13Xh_9e2zUnd8XFSU29o	1307
pytz/zoneinfo/Europe/Monaco	sha256=q3ehSIot1GZ6TyMHIjbg0oRf4ghAXuwbSDSYVim6evg	2962
pytz/zoneinfo/Europe/Moscow	sha256=KmkofRcj6T8Ph28PJChm8JVp13uRvef6TZ0GuPzUiDw	1535
pytz/zoneinfo/Europe/Nicosia	sha256=0Unm0IFT7HyGeQ7F3vTa_-klfysCgrulqFO6BD1plZU	2002
pytz/zoneinfo/Europe/Oslo	sha256=XuR19xoPwaMvrrhJ-MOcbnqmbW1B7HQrl7OnQ2s7BwE	2298
pytz/zoneinfo/Europe/Paris	sha256=q3ehSIot1GZ6TyMHIjbg0oRf4ghAXuwbSDSYVim6evg	2962
pytz/zoneinfo/Europe/Podgorica	sha256=OpWtsGFWBE_S-mYoQcAmjCta9HwbGQANnSmVY9OHCTo	1920
pytz/zoneinfo/Europe/Prague	sha256=G9fdhUXmzx651BnyZ6V7AOYIV9EV5aMJMm44eJaLLZw	2301
pytz/zoneinfo/Europe/Riga	sha256=hJ2_0m1taW9IuA-hMyP5n-WX7YOrR0heKszJhgljRWk	2198
pytz/zoneinfo/Europe/Rome	sha256=1a3oLMSiMpSbh9QxV8hLLDVbZqash89iUO1urYC1AY8	2641
pytz/zoneinfo/Europe/Samara	sha256=nXL0IxbT6qu10CNuaDHxx4W1OaAnaaKTtIJ9N9URMoU	1201
pytz/zoneinfo/Europe/San_Marino	sha256=1a3oLMSiMpSbh9QxV8hLLDVbZqash89iUO1urYC1AY8	2641
pytz/zoneinfo/Europe/Sarajevo	sha256=OpWtsGFWBE_S-mYoQcAmjCta9HwbGQANnSmVY9OHCTo	1920
pytz/zoneinfo/Europe/Saratov	sha256=ygwjvXN13TgaWxjg6ysWEnHWNxwrVtkEbrk8t9bzVVw	1169
pytz/zoneinfo/Europe/Simferopol	sha256=tzl7xdNVSZprNCul4YE5LSpoR9JoujmOq8VbbB8wHic	1469
pytz/zoneinfo/Europe/Skopje	sha256=OpWtsGFWBE_S-mYoQcAmjCta9HwbGQANnSmVY9OHCTo	1920
pytz/zoneinfo/Europe/Sofia	sha256=hCQKXfMNrnA5xHNw_uzTjKzVw4-Bvsq5oGO4yUCv5tY	2077
pytz/zoneinfo/Europe/Stockholm	sha256=XuR19xoPwaMvrrhJ-MOcbnqmbW1B7HQrl7OnQ2s7BwE	2298
pytz/zoneinfo/Europe/Tallinn	sha256=4a6JC0aIpMzqIV7O35zoG0LLJwkQq5AoXZ2ivkic6-w	2148
pytz/zoneinfo/Europe/Tirane	sha256=ztlZyCS9WCXeVW8nBun3Tyi5HUY0EtFbiBbEc1gucuw	2084
pytz/zoneinfo/Europe/Tiraspol	sha256=p1J_rqFE13pL8cpBRrEFe-teCI8f0fKK4uTUy_4diF4	2390
pytz/zoneinfo/Europe/Ulyanovsk	sha256=c8Ad5p7CKj_1cCA7lVRpcPqbQXGYaX83cuu6uIFx-Bg	1253
pytz/zoneinfo/Europe/Uzhgorod	sha256=-wrpG9jPuIKFP1NgBVvnxsMRf9L_h5z3J6Q3jj1AwNM	2120
pytz/zoneinfo/Europe/Vaduz	sha256=K5QY7Ujj2VUchKR4bhhb0hgdAJhmwED71ykXDQOGKe8	1909
pytz/zoneinfo/Europe/Vatican	sha256=1a3oLMSiMpSbh9QxV8hLLDVbZqash89iUO1urYC1AY8	2641
pytz/zoneinfo/Europe/Vienna	sha256=ZmI3kADE6bnrJEccqh73XXBY36L1G4DkpiTQImtNrUk	2200
pytz/zoneinfo/Europe/Vilnius	sha256=UFzRX3orCTB8d9IzlxJPy5eUA2oBPuCu1UJl-2D7C3U	2162
pytz/zoneinfo/Europe/Volgograd	sha256=RgFvt7mzZ-TtIKL9BVHmoNZLIeLIuiDdXeY10g2_vks	1193
pytz/zoneinfo/Europe/Warsaw	sha256=TiLDPbeVF0ckgLVEkaSeDaKZ8wctdJDOl_HE_Wd5rKs	2654
pytz/zoneinfo/Europe/Zagreb	sha256=OpWtsGFWBE_S-mYoQcAmjCta9HwbGQANnSmVY9OHCTo	1920
pytz/zoneinfo/Europe/Zaporozhye	sha256=-wrpG9jPuIKFP1NgBVvnxsMRf9L_h5z3J6Q3jj1AwNM	2120
pytz/zoneinfo/Europe/Zurich	sha256=K5QY7Ujj2VUchKR4bhhb0hgdAJhmwED71ykXDQOGKe8	1909
pytz/zoneinfo/Indian/Antananarivo	sha256=yJsuJTqJJqbOz37_NOS_zbf-JNr_IthHGMMN7sDqSWg	265
pytz/zoneinfo/Indian/Chagos	sha256=2errXzKdFIcpU0L-XRhSHxhNabIzbI5lXV3Pq6lt40Y	185
pytz/zoneinfo/Indian/Christmas	sha256=hf_5PVegQcFSS60CjS80C7h-TGOrfQ4ncm83N8VmZkk	185
pytz/zoneinfo/Indian/Cocos	sha256=_YHASq4Z5YcUILIdhEzg27CGLzarUHPDHs1Dj0QgNGM	254
pytz/zoneinfo/Indian/Comoro	sha256=yJsuJTqJJqbOz37_NOS_zbf-JNr_IthHGMMN7sDqSWg	265
pytz/zoneinfo/Indian/Kerguelen	sha256=F73ffVfBoUoHre0-DwsiQrYJcLpPOW-JJGk3n88lM5U	185
pytz/zoneinfo/Indian/Mahe	sha256=pmdhPhaJRwKwONvxiZNGeFSICjlWzyY9JlFHv-H9upY	151
pytz/zoneinfo/Indian/Maldives	sha256=F73ffVfBoUoHre0-DwsiQrYJcLpPOW-JJGk3n88lM5U	185
pytz/zoneinfo/Indian/Mauritius	sha256=Znqrc1chimlciJsYBOl0NvIHnrNdCxncGxWczq1PBeI	227
pytz/zoneinfo/Indian/Mayotte	sha256=yJsuJTqJJqbOz37_NOS_zbf-JNr_IthHGMMN7sDqSWg	265
pytz/zoneinfo/Indian/Reunion	sha256=pmdhPhaJRwKwONvxiZNGeFSICjlWzyY9JlFHv-H9upY	151
pytz/zoneinfo/Mexico/BajaNorte	sha256=SluV7xzZm24LgMXSUVt1cD1AlE7y_bdE65HhDIdXLcs	2458
pytz/zoneinfo/Mexico/BajaSur	sha256=BWH2NqVPA1PsyELPN_2BF8KllrsmQkqg1eujsQvnnx8	1060
pytz/zoneinfo/Mexico/General	sha256=Uog2-FMWz2o12jR6sK9vemJamLeo6OEFMQR3s0xTxkc	1222
pytz/zoneinfo/Pacific/Apia	sha256=M3QKsp75Q7H1X3aeE_9ZqQli9aEkNCCQctZQ5sEKu00	598
pytz/zoneinfo/Pacific/Auckland	sha256=gADjoyPo_QISQU6UJrAgcHp3HDaMoOFRdH-d23uBSyc	2437
pytz/zoneinfo/Pacific/Bougainville	sha256=hWE86eXnNx-vABbp7-YSIqWyecHPMIWLftVloAoPhL8	254
pytz/zoneinfo/Pacific/Chatham	sha256=xhexVc5lfJ_qAv2d3HrII6lfRSxKZYBAjY2zpYkCGE8	2054
pytz/zoneinfo/Pacific/Chuuk	sha256=nB36HBWZTdh3TlP0DLFNz1KRQ0aHIfHbp7LC4Urp9fA	172
pytz/zoneinfo/Pacific/Easter	sha256=QbubBs_xQlvKweAnurhyHjIK4ji77Gh4G-usXul6XVM	2219
pytz/zoneinfo/Pacific/Efate	sha256=oSxNcQYx5-1FU2_yHzHI-hT-dMJcPxzy4XmdI1UxXAo	524
pytz/zoneinfo/Pacific/Enderbury	sha256=HNTAKrsH_R2W3QRlKcmNld5KcXdP0ygXCjEovc1i-6Q	220
pytz/zoneinfo/Pacific/Fakaofo	sha256=qOodpTMKjztvZIXVLe_f_kZ6WcHl9fCLE9ZsyvdFKLI	186
pytz/zoneinfo/Pacific/Fiji	sha256=jB5FbOsCnHVQQ2ohPiWEQUPhG6JybB3Nog3qT6WJQ0I	564
pytz/zoneinfo/Pacific/Funafuti	sha256=UyaKimsR8LjgL8Z2g65I0HTvr3tMZuA2wUeBB6_Zp9c	152
pytz/zoneinfo/Pacific/Galapagos	sha256=_GJUYOjSiIjoNBO2qdq23isLMJ4NCVk3DKIRGeDc8BA	224
pytz/zoneinfo/Pacific/Gambier	sha256=gAS7gr1HH_re0uYnL6eWo5KGJ-B5QaiM8mV2cY5mQxE	150
pytz/zoneinfo/Pacific/Guadalcanal	sha256=M4kTWqaSQaV1AMhyLSvmwoBJF7X9icrILbvQJwp940g	152
pytz/zoneinfo/Pacific/Guam	sha256=Ex9znmf6rNfGze6gNpZJCMr1TT4rkl2SnrhecrdJufI	494
pytz/zoneinfo/Pacific/Honolulu	sha256=fwPRv1Jk56sCOi75uZfd_Iy2k2aSQHx3B2K5xUlSPzM	329
pytz/zoneinfo/Pacific/Johnston	sha256=fwPRv1Jk56sCOi75uZfd_Iy2k2aSQHx3B2K5xUlSPzM	329
pytz/zoneinfo/Pacific/Kanton	sha256=HNTAKrsH_R2W3QRlKcmNld5KcXdP0ygXCjEovc1i-6Q	220
pytz/zoneinfo/Pacific/Kiritimati	sha256=hYk1Ooz-Lj1PuZCbNV2WJIvOLtCwSwq2u63cb1Z-3NQ	224
pytz/zoneinfo/Pacific/Kosrae	sha256=Q0jrb4zeDrd61bU4V8TqjMc0Iep8rWZyZqJ0uqsunxs	337
pytz/zoneinfo/Pacific/Kwajalein	sha256=TmZ_0f-ySQ-saBAlRXV0f49Itwne51VBXn6rWcrWqHQ	302
pytz/zoneinfo/Pacific/Majuro	sha256=UyaKimsR8LjgL8Z2g65I0HTvr3tMZuA2wUeBB6_Zp9c	152
pytz/zoneinfo/Pacific/Marquesas	sha256=FTxPJTWtk48LVb3N2U64KLpLsmvu0DQBubTCg-dvyGM	159
pytz/zoneinfo/Pacific/Midway	sha256=fCYrYphYY6rUfxOw712y5cyRe104AC3pouqD3bCINFg	175
pytz/zoneinfo/Pacific/Nauru	sha256=9ASKgLHB-8nsTEK1ApzfTH0yQtbNAmGX-JI7uHZiqnA	238
pytz/zoneinfo/Pacific/Niue	sha256=OllXxukncR7a-SMmdFox5az1xpIPMhbahQhtObmpuDM	189
pytz/zoneinfo/Pacific/Norfolk	sha256=DMdX1Bm18lzNuiCWzwfeHUMRGXPS8v5AWnh-_EX_AZw	866
pytz/zoneinfo/Pacific/Noumea	sha256=tkHxxnxsXTOqz3YzWi0mkhTCIONzg-W7EpSRMdPjKdQ	290
pytz/zoneinfo/Pacific/Pago_Pago	sha256=fCYrYphYY6rUfxOw712y5cyRe104AC3pouqD3bCINFg	175
pytz/zoneinfo/Pacific/Palau	sha256=aN2HbT0reqwKrtLKDK9M2zb0d0ikdNlTrrntVxdH66o	166
pytz/zoneinfo/Pacific/Pitcairn	sha256=U4jAUuvsRNoy8XrPa16YpcXCcqHJY0u6JvCNgPEWO1c	188
pytz/zoneinfo/Pacific/Pohnpei	sha256=M4kTWqaSQaV1AMhyLSvmwoBJF7X9icrILbvQJwp940g	152
pytz/zoneinfo/Pacific/Ponape	sha256=M4kTWqaSQaV1AMhyLSvmwoBJF7X9icrILbvQJwp940g	152
pytz/zoneinfo/Pacific/Port_Moresby	sha256=nB36HBWZTdh3TlP0DLFNz1KRQ0aHIfHbp7LC4Urp9fA	172
pytz/zoneinfo/Pacific/Rarotonga	sha256=wPEsoXbyDnuhfzkgLvUqhSzrMx_FD42uAPluSPMh3Bc	589
pytz/zoneinfo/Pacific/Saipan	sha256=Ex9znmf6rNfGze6gNpZJCMr1TT4rkl2SnrhecrdJufI	494
pytz/zoneinfo/Pacific/Samoa	sha256=fCYrYphYY6rUfxOw712y5cyRe104AC3pouqD3bCINFg	175
pytz/zoneinfo/Pacific/Tahiti	sha256=BRff9G3E-iWKhOWR1Wu02Z0iMgjrwDXV-XNrqItXdTY	151
pytz/zoneinfo/Pacific/Tarawa	sha256=UyaKimsR8LjgL8Z2g65I0HTvr3tMZuA2wUeBB6_Zp9c	152
pytz/zoneinfo/Pacific/Tongatapu	sha256=OppBZqTAZib9HY7U9AC-JavO7m6NxPGUtUfPQAl9oBY	358
pytz/zoneinfo/Pacific/Truk	sha256=nB36HBWZTdh3TlP0DLFNz1KRQ0aHIfHbp7LC4Urp9fA	172
pytz/zoneinfo/Pacific/Wake	sha256=UyaKimsR8LjgL8Z2g65I0HTvr3tMZuA2wUeBB6_Zp9c	152
pytz/zoneinfo/Pacific/Wallis	sha256=UyaKimsR8LjgL8Z2g65I0HTvr3tMZuA2wUeBB6_Zp9c	152
pytz/zoneinfo/Pacific/Yap	sha256=nB36HBWZTdh3TlP0DLFNz1KRQ0aHIfHbp7LC4Urp9fA	172
pytz/zoneinfo/US/Alaska	sha256=oZA1NSPS2BWdymYpnCHFO8BlYVS-ll5KLg2Ez9CbETs	2371
pytz/zoneinfo/US/Aleutian	sha256=IB1DhwJQAKbhPJ9jHLf8zW5Dad7HIkBS-dhv64E1OlM	2356
pytz/zoneinfo/US/Arizona	sha256=illz0sYuLL8lIPK0Tkou6dL0Vck_D0W_3rRTOvFYRmQ	360
pytz/zoneinfo/US/Central	sha256=_roybr6I6sIAF6cYdIxGxoRpoef153Fty48dQ6bm9oY	3592
pytz/zoneinfo/US/East-Indiana	sha256=kNKy9Kj9ICsiYYfCCbAggzMA7exf-GpGPMxoXocHUyw	1682
pytz/zoneinfo/US/Eastern	sha256=6e0H177gx2qdRC0JHvHwFmj-58TyYBTAqGixn-bBipU	3552
pytz/zoneinfo/US/Hawaii	sha256=fwPRv1Jk56sCOi75uZfd_Iy2k2aSQHx3B2K5xUlSPzM	329
pytz/zoneinfo/US/Indiana-Starke	sha256=CsvZ5BKw2qVav3x_F8CU9taJdDk7jX41Cfsqms6jXV8	2444
pytz/zoneinfo/US/Michigan	sha256=hecz8yqY2Cj5B61G3gLZdAVZvRgK9l0P90c_gN-uD5g	2230
pytz/zoneinfo/US/Mountain	sha256=MugZwApDs8NI9TnXANQlUE8guNBowWQY0m-ptpPndck	2460
pytz/zoneinfo/US/Pacific	sha256=aJd7ua1tGG_vxser02AQpm4wAI3LLTdgh6QcSYYecmg	2852
pytz/zoneinfo/US/Samoa	sha256=fCYrYphYY6rUfxOw712y5cyRe104AC3pouqD3bCINFg	175
pytz-2025.2.dist-info/LICENSE.txt	sha256=vosaN-vibFkqkPbA6zMQOn84POL010mMCvmlJpkKB7g	1088
pytz-2025.2.dist-info/METADATA	sha256=5iDk4fnxyAGWGTiNTaSW6wIRmhPzWqrVXwImlKPIH2w	22374
pytz-2025.2.dist-info/WHEEL	sha256=-G_t0oGuE7UD0DrSpVZnq1hHMBV9DD2XkS5v7XpmTnk	110
pytz-2025.2.dist-info/top_level.txt	sha256=6xRYlt934v1yHb1JIrXgHyGxn3cqACvd-yE8ski_kcc	5
pytz-2025.2.dist-info/zip-safe	sha256=AbpHGcgLb-kRsJGnwFEktk7uzpZOCcBY74-YBdrKVGs	1
pytz-2025.2.dist-info/RECORD
