## Supplementary software v0.2.1 for "Virtual control arms for paediatric myopia trials: external validation of axial-elongation models": zonenow.tab

# tzdb timezone descriptions, for users who do not care about old timestamps
#
# This file is in the public domain.
#
# From Paul Eggert (2023-12-18):
# This file contains a table where each row stands for a timezone
# where civil timestamps are predicted to agree from now on.
# This file is like zone1970.tab (see zone1970.tab's comments),
# but with the following changes:
#
# 1. Each timezone corresponds to a set of clocks that are planned
# to agree from now on. This is a larger set of clocks than in
# zone1970.tab, where each timezone's clocks must agree from 1970 on.
# 2. The first column is irrelevant and ignored.
# 3. The table is sorted in a different way:
# first by standard time UTC offset;
# then, if DST is used, by daylight saving UTC offset;
# then by time zone abbreviation.
# 4. Every timezone has a nonempty comments column, with wording
# distinguishing the timezone only from other timezones with the
# same UTC offset at some point during the year.
#
# The format of this table is experimental, and may change in future versions.
#
# This table is intended as an aid for users, to help them select timezones
# appropriate for their practical needs. It is not intended to take or
# endorse any position on legal or territorial claims.
#
#XX	coordinates	TZ	comments
#
# -11 - SST
XX	-1416-17042	Pacific/Pago_Pago	Midway; Samoa ("SST")
#
# -11
XX	-1901-16955	Pacific/Niue	Niue
#
# -10 - HST
XX	+211825-1575130	Pacific/Honolulu	Hawaii ("HST")
#
# -10
XX	-1732-14934	Pacific/Tahiti	Tahiti; Cook Islands
#
# -10/-09 - HST / HDT (North America DST)
XX	+515248-1763929	America/Adak	western Aleutians in Alaska ("HST/HDT")
#
# -09:30
XX	-0900-13930	Pacific/Marquesas	Marquesas
#
# -09
XX	-2308-13457	Pacific/Gambier	Gambier
#
# -09/-08 - AKST/AKDT (North America DST)
XX	+611305-1495401	America/Anchorage	most of Alaska ("AKST/AKDT")
#
# -08
XX	-2504-13005	Pacific/Pitcairn	Pitcairn
#
# -08/-07 - PST/PDT (North America DST)
XX	+340308-1181434	America/Los_Angeles	Pacific ("PST/PDT") - US & Canada; Mexico near US border
#
# -07 - MST
XX	+332654-1120424	America/Phoenix	Mountain Standard ("MST") - Arizona; western Mexico; Yukon
#
# -07/-06 - MST/MDT (North America DST)
XX	+394421-1045903	America/Denver	Mountain ("MST/MDT") - US & Canada; Mexico near US border
#
# -06
XX	-0054-08936	Pacific/Galapagos	Galápagos
#
# -06 - CST
XX	+1924-09909	America/Mexico_City	Central Standard ("CST") - Saskatchewan; central Mexico; Central America
#
# -06/-05 (Chile DST)
XX	-2709-10926	Pacific/Easter	Easter Island
#
# -06/-05 - CST/CDT (North America DST)
XX	+415100-0873900	America/Chicago	Central ("CST/CDT") - US & Canada; Mexico near US border
#
# -05
XX	-1203-07703	America/Lima	eastern South America
#
# -05 - EST
XX	+175805-0764736	America/Jamaica	Eastern Standard ("EST") - Caymans; Jamaica; eastern Mexico; Panama
#
# -05/-04 - CST/CDT (Cuba DST)
XX	+2308-08222	America/Havana	Cuba
#
# -05/-04 - EST/EDT (North America DST)
XX	+404251-0740023	America/New_York	Eastern ("EST/EDT") - US & Canada
#
# -04
XX	+1030-06656	America/Caracas	western South America
#
# -04 - AST
XX	+1828-06954	America/Santo_Domingo	Atlantic Standard ("AST") - eastern Caribbean
#
# -04/-03 (Chile DST)
XX	-3327-07040	America/Santiago	most of Chile
#
# -04/-03 - AST/ADT (North America DST)
XX	+4439-06336	America/Halifax	Atlantic ("AST/ADT") - Canada; Bermuda
#
# -03:30/-02:30 - NST/NDT (North America DST)
XX	+4734-05243	America/St_Johns	Newfoundland ("NST/NDT")
#
# -03
XX	-2332-04637	America/Sao_Paulo	eastern and southern South America
#
# -03/-02 (North America DST)
XX	+4703-05620	America/Miquelon	St Pierre & Miquelon
#
# -02
XX	-0351-03225	America/Noronha	Fernando de Noronha; South Georgia
#
# -02/-01 (EU DST)
XX	+6411-05144	America/Nuuk	most of Greenland
#
# -01
XX	+1455-02331	Atlantic/Cape_Verde	Cape Verde
#
# -01/+00 (EU DST)
XX	+3744-02540	Atlantic/Azores	Azores
#
# +00 - GMT
XX	+0519-00402	Africa/Abidjan	far western Africa; Iceland ("GMT")
#
# +00/+01 - GMT/BST (EU DST)
XX	+513030-0000731	Europe/London	United Kingdom ("GMT/BST")
#
# +00/+01 - WET/WEST (EU DST)
XX	+3843-00908	Europe/Lisbon	western Europe ("WET/WEST")
#
# +00/+02 - Troll DST
XX	-720041+0023206	Antarctica/Troll	Troll Station in Antarctica
#
# +01 - CET
XX	+3647+00303	Africa/Algiers	Algeria, Tunisia ("CET")
#
# +01 - WAT
XX	+0627+00324	Africa/Lagos	western Africa ("WAT")
#
# +01/+00 - IST/GMT (EU DST in reverse)
XX	+5320-00615	Europe/Dublin	Ireland ("IST/GMT")
#
# +01/+00 - (Morocco DST)
XX	+3339-00735	Africa/Casablanca	Morocco
#
# +01/+02 - CET/CEST (EU DST)
XX	+4852+00220	Europe/Paris	central Europe ("CET/CEST")
#
# +02 - CAT
XX	-2558+03235	Africa/Maputo	central Africa ("CAT")
#
# +02 - EET
XX	+3254+01311	Africa/Tripoli	Libya; Kaliningrad ("EET")
#
# +02 - SAST
XX	-2615+02800	Africa/Johannesburg	southern Africa ("SAST")
#
# +02/+03 - EET/EEST (EU DST)
XX	+3758+02343	Europe/Athens	eastern Europe ("EET/EEST")
#
# +02/+03 - EET/EEST (Egypt DST)
XX	+3003+03115	Africa/Cairo	Egypt
#
# +02/+03 - EET/EEST (Lebanon DST)
XX	+3353+03530	Asia/Beirut	Lebanon
#
# +02/+03 - EET/EEST (Moldova DST)
XX	+4700+02850	Europe/Chisinau	Moldova
#
# +02/+03 - EET/EEST (Palestine DST)
XX	+3130+03428	Asia/Gaza	Palestine
#
# +02/+03 - IST/IDT (Israel DST)
XX	+314650+0351326	Asia/Jerusalem	Israel
#
# +03
XX	+4101+02858	Europe/Istanbul	Near East; Belarus
#
# +03 - EAT
XX	-0117+03649	Africa/Nairobi	eastern Africa ("EAT")
#
# +03 - MSK
XX	+554521+0373704	Europe/Moscow	Moscow ("MSK")
#
# +03:30
XX	+3540+05126	Asia/Tehran	Iran
#
# +04
XX	+2518+05518	Asia/Dubai	Russia; Caucasus; Persian Gulf; Seychelles; Réunion
#
# +04:30
XX	+3431+06912	Asia/Kabul	Afghanistan
#
# +05
XX	+4120+06918	Asia/Tashkent	Russia; Kazakhstan; Tajikistan; Turkmenistan; Uzbekistan; Maldives
#
# +05 - PKT
XX	+2452+06703	Asia/Karachi	Pakistan ("PKT")
#
# +05:30
XX	+0656+07951	Asia/Colombo	Sri Lanka
#
# +05:30 - IST
XX	+2232+08822	Asia/Kolkata	India ("IST")
#
# +05:45
XX	+2743+08519	Asia/Kathmandu	Nepal
#
# +06
XX	+2343+09025	Asia/Dhaka	Russia; Kyrgyzstan; Bhutan; Bangladesh; Chagos
#
# +06:30
XX	+1647+09610	Asia/Yangon	Myanmar; Cocos
#
# +07
XX	+1345+10031	Asia/Bangkok	Russia; Indochina; Christmas Island
#
# +07 - WIB
XX	-0610+10648	Asia/Jakarta	Indonesia ("WIB")
#
# +08
XX	+0117+10351	Asia/Singapore	Russia; Brunei; Malaysia; Singapore; Concordia
#
# +08 - AWST
XX	-3157+11551	Australia/Perth	Western Australia ("AWST")
#
# +08 - CST
XX	+3114+12128	Asia/Shanghai	China ("CST")
#
# +08 - HKT
XX	+2217+11409	Asia/Hong_Kong	Hong Kong ("HKT")
#
# +08 - PHT
XX	+143512+1205804	Asia/Manila	Philippines ("PHT")
#
# +08 - WITA
XX	-0507+11924	Asia/Makassar	Indonesia ("WITA")
#
# +08:45
XX	-3143+12852	Australia/Eucla	Eucla
#
# +09
XX	+5203+11328	Asia/Chita	Russia; Palau; East Timor
#
# +09 - JST
XX	+353916+1394441	Asia/Tokyo	Japan ("JST"); Eyre Bird Observatory
#
# +09 - KST
XX	+3733+12658	Asia/Seoul	Korea ("KST")
#
# +09 - WIT
XX	-0232+14042	Asia/Jayapura	Indonesia ("WIT")
#
# +09:30 - ACST
XX	-1228+13050	Australia/Darwin	Northern Territory ("ACST")
#
# +09:30/+10:30 - ACST/ACDT (Australia DST)
XX	-3455+13835	Australia/Adelaide	South Australia ("ACST/ACDT")
#
# +10
XX	+4310+13156	Asia/Vladivostok	Russia; Yap; Chuuk; Papua New Guinea; Dumont d'Urville
#
# +10 - AEST
XX	-2728+15302	Australia/Brisbane	Queensland ("AEST")
#
# +10 - ChST
XX	+1328+14445	Pacific/Guam	Mariana Islands ("ChST")
#
# +10/+11 - AEST/AEDT (Australia DST)
XX	-3352+15113	Australia/Sydney	southeast Australia ("AEST/AEDT")
#
# +10:30/+11
XX	-3133+15905	Australia/Lord_Howe	Lord Howe Island
#
# +11
XX	-0613+15534	Pacific/Bougainville	Russia; Kosrae; Bougainville; Solomons
#
# +11/+12 (Australia DST)
XX	-2903+16758	Pacific/Norfolk	Norfolk Island
#
# +12
XX	+5301+15839	Asia/Kamchatka	Russia; Tuvalu; Fiji; etc.
#
# +12/+13 (New Zealand DST)
XX	-3652+17446	Pacific/Auckland	New Zealand ("NZST/NZDT")
#
# +12:45/+13:45 (Chatham DST)
XX	-4357-17633	Pacific/Chatham	Chatham Islands
#
# +13
XX	-210800-1751200	Pacific/Tongatapu	Kanton; Tokelau; Samoa (western); Tonga
#
# +14
XX	+0152-15720	Pacific/Kiritimati	Kiritimati
