## Supplementary software v0.2.1 for "Virtual control arms for paediatric myopia trials: external validation of axial-elongation models": RECORD

six.py	sha256=xRyR9wPT1LNpbJI8tf7CE-BeddkhU5O--sfy-mo5BN8	34703
six-1.17.0.dist-info/LICENSE	sha256=Q3W6IOK5xsTnytKUCmKP2Q6VzD1Q7pKq51VxXYuh-9A	1066
six-1.17.0.dist-info/METADATA	sha256=ViBCB4wnUlSfbYp8htvF3XCAiKe-bYBnLsewcQC3JGg	1658
six-1.17.0.dist-info/WHEEL	sha256=pxeNX5JdtCe58PUSYP9upmc7jdRPgvT0Gm9kb1SHlVw	109
six-1.17.0.dist-info/top_level.txt	sha256=_iVH_iYEtEXnD8nYGQYpYFUvkUW9sEO1GYbkeKSAais	4
six-1.17.0.dist-info/RECORD
